# Breaking down causes, consequences, and mediating effects of age-related telomere shortening on human health

**DOI:** 10.1101/2024.01.12.24301196

**Authors:** Samuel Moix, Marie Sadler, Zoltán Kutalik, Chiara Auwerx

## Abstract

Telomeres represent repeated DNA sequences at the ends of chromosomes, which shorten with each cell division. Factors modulating telomere attrition and the health consequences thereof are not fully understood. To address this, we leveraged data from 326,363 unrelated UK Biobank participants of European ancestry and used linear regression and bidirectional univariable and multivariable Mendelian randomization (MR and MVMR) to elucidate the relationships between leukocyte telomere length (LTL) and 141 complex traits, including diseases, biomarkers, and lifestyle factors. We confirm that telomeres shorten with age and show a stronger decline in males than in females, which cannot be explained by hormonal or lifestyle differences. MR revealed 23 traits modulating LTL; e.g., smoking cessation and high educational attainment associated with longer LTL, while weekly alcohol intake, body mass index, urate levels, and female reproductive events, such as childbirth, associated with shorter LTL. We also identified 26 traits affected by LTL, with risk for cardiovascular, pulmonary, renal, and some autoimmune diseases being increased by short LTL, while longer LTL increased risk for other autoimmune conditions and cancers. Through MVMR, we show that LTL partially mediates the impact of educational attainment, body mass index, and female age at childbirth on lifespan. These results provide new insights into the biology of telomere regulation by shedding light on the modulators, consequences, and the mediatory role of telomere shortening, portraying an intricate relationship between LTL, diseases, lifestyle, and socio-economic factors.

## Supplementary Tables for "Breaking down causes, consequences, and mediating effects of age-related telomere shortening on human health"

### Sheet: ST1
Table S1. Description of analyzed complex traits. General information on the analyzed phenotypes: Category, pheno, description, and FiledID correspond to trait category, short identifier (used in other tables), full trait description, and the UKBB phenotype identifier, respectively; Mean, standard deviation (SD), and number (N) of assessed individuals are given (UKBB white, unrelated individuals). For diseases the number of cases is reported under Disease_cases. Variable types integer, continous or factor are given. Codd: Traits assessed by Codd et al. 2021 (0) vs. new traits assessed by us (1), with covariates marked as (-1). GWAS: Whether a GWAS was available for MR (1 = yes, 0 = no).
Category	pheno	description	FieldID	mean	SD	N	Disease_cases	type	Codd	GWAS
Hematological	AA	Aplastic anemia				303824	451	factor	1	0
Neuropsychiatric	AD	Alzheimer disease				317417	620	factor	0	1
Life history	age	Age when attended assessment centre	21003	56.882	7.993	326363		integer	-1	0
Life history	age_cancer	Age at cancer diagnosis	40008	57.75	11.44	60322		integer	1	0
Life history	age_death	Age at death	40007	70.316	7.34	25030		integer	1	1
Life history	age_end_education	Educational attainment	845/6138	16.648	2.195	220195		integer	0	1
Reproductive	age_first_birth	Age at first live birth	2754/3872	25.369	4.541	119786		integer	0	1
Life history	age_glasses	Age started wearing glasses	2217	31.82	16.972	284466		integer	0	1
Reproductive	age_last_birth	Age at last live birth	2764/3872	30.137	4.807	119625		integer	0	1
Life history	age2	Age (data field 21003) squared		3299.48	887.559	326363		integer	-1	0
Renal	AKI	Acute kidney injury				295057	5946	factor	1	1
Hepatic	albumin	Albumin	30600	45.248	2.602	286525		continuous	0	1
Lifestyle	alcool_01_bc	Average weekly beer plus cider intake	1588	2.95	5.428	235807		continuous	1	1
Lifestyle	alcool_02_cw	Avg. weekly champagne or white wine intake	1578	2.652	4.617	235287		continuous	1	1
Lifestyle	alcool_03_fw	Average weekly fortified wine intake	1608	0.237	1.264	235739		continuous	1	1
Lifestyle	alcool_04_o	Avg. weekly intake of other alcoholic drinks	5364	0.032	0.489	102795		continuous	1	1
Lifestyle	alcool_05_rw	Average weekly red wine intake	1568	3.856	5.479	235427		continuous	1	1
Lifestyle	alcool_06_s	Average weekly spirits intake	1598	1.841	5.228	235087		continuous	1	1
Lifestyle	alcool_frq	Alcohol intake frequency	1558			304850		factor	1	1
Lifestyle	alcool_weekly	Weekly alcohol intake in units	1588/1578/1608/5364/1568/1598	11.55	10.084	236544		continuous	1	1
Hepatic	ALP	Alkaline phosphatase	30610	83.657	26.452	234067		continuous	0	1
Hepatic	ALT	Alanine aminotransferase	30620	23.525	13.962	234540		continuous	0	1
Hematological	anaemia	Anemia, unspecified				89398	11174	factor	1	1
Cardiovascular	aneurysm	Vessel aneurysms				253840	2304	factor	1	1
Neuropsychiatric	apnea	Sleep apnea				297887	4292	factor	0	1
Serum Lipids	ApoA	Apolipoprotein A	30630	1.543	0.27	284850		continuous	0	1
Serum Lipids	ApoB	Apolipoprotein B	30640	1.035	0.238	310568		continuous	0	1
NA	array	Array				326363		factor	-1	0
Hepatic	AST	Aspartate aminotransferase	30650	26.201	10.583	310942		continuous	0	1
Pulmonary	asthma	Asthma				258768	23952	factor	0	1
Hematological	B12A	Vitamin B12 deficiency anemia				304248	875	factor	1	1
Life history	balding	Hair/balding pattern	2395			150203		factor	1	1
Cancer	BC	Breast cancer				129466	8953	factor	0	1
Lifestyle	beef	Beef intake	1369			325287		factor	1	1
Endocrine & Metabolic	bilirubin	Disorders of bilirubin metabolism				302823	397	factor	1	0
Hepatic	bilirubin_umolL	Total bilirubin	30840	9.14	4.426	310801		continuous	0	1
Neuropsychiatric	bipolar	Bipolar disease				289589	958	factor	0	1
Reproductive	birth_weight_first_child	Birth weight of first child	2744	7.026	1.199	140852		continuous	0	1
Anthropometric	birthweight	Birth weight	20022	3.324	0.662	189036		continuous	0	1
Cancer	blood_cancer	Blood cancer		0.019	0.135	236414	4376	factor	0	0
Musculoskeletal & Connective	BMD	Heel bone mineral density (BMD)	3148	0.542	0.136	188259		continuous	1	1
Anthropometric	BMI	Body mass index (BMI)	21001	27.404	4.748	325360		continuous	0	1
Endocrine & Metabolic	BMR	Basal metabolic rate	23105	6644.95	1367.83	320842		continuous	0	1
Anthropometric	body_fat_mass	Whole body fat mass	23100	24.86	9.486	320324		continuous	0	1
Endocrine & Metabolic	Ca	Calcium	30680	2.381	0.093	286418		continuous	1	1
Cardiovascular	cardiomyopathies	Cardiomyopathies				195759	1219	factor	1	1
Other diseases	cataract	Cataract				312773	21392	factor	0	1
Other diseases	celiac	Celiac disease				265049	1697	factor	0	1
Lifestyle	cheese	Cheese intake	1408			318767		factor	1	1
Gastrointestinal	cholelithiasis	Cholelithiasis				319436	13103	factor	0	1
Serum Lipids	cholest_medication	Cholesterol medication	6177/6153			324447		factor	1	0
Serum Lipids	cholesterol	Cholesterol	30690	5.715	1.141	312059		continuous	0	1
Hepatic	cirrhosis	Cirrhosis				315074	869	factor	0	0
Renal	CKD	Chronic kidney disease				294778	5667	factor	0	1
Lifestyle	coffee	Coffee intake	1498	2.196	2.116	304092		continuous	1	1
Lifestyle	computer_games	Plays computer games	2237			326207		factor	1	1
Cardiovascular	conduction	Heart conduction defects				221565	27025	factor	1	1
Pulmonary	COPD	Chronic obstructive pulmonary disease				281242	8728	factor	0	1
Ophthalmological	cornea	Corneal diseases				292146	765	factor	1	0
Musculoskeletal & Connective	Cr	Creatinine	30700	72.436	17.863	311906		continuous	1	1
Cancer	CRC	Colorectal cancer				236227	4130	factor	0	1
Cardiovascular	CRP	C-reactive protein	30710	2.587	4.34	311407		continuous	0	1
Renal	cystatinC	Cystatin C	30720	0.909	0.172	312038		continuous	0	1
Neuropsychiatric	depression	Depression				289258	627	factor	0	1
Cardiovascular	diastolic_BP	Diastolic blood pressure (automated)	4079	82.178	10.046	308208		continuous	0	1
Life history	DiseaseBurden	Disease burden				326363		integer	1	0
Pulmonary	emphysema	Emphysema				274347	1833	factor	1	1
Reproductive	endometriosis	Endometriosis				138574	3209	factor	0	1
Hematological	eosinophil_count	Eosinophill count	30150	0.174	0.135	316966		continuous	0	1
Neuropsychiatric	epilepsy	Epilepsy				299890	3348	factor	0	1
Life history	facial_hair	Relative age of first facial hair	2375			146438		factor	1	1
Life history	father_age_at_birth	Father's age at birth		28.452	4.732	73086		integer	1	0
Life history	father_age_death	Father's age at death	1807	70.646	12.928	246933		integer	1	1
Neuropsychiatric	fluid_intelligence	Fluid intelligence score	20016	6.235	2.086	121460		continuous	1	1
Lifestyle	fruit	Fresh fruit intake	1309	2.246	1.523	315535		continuous	1	1
Pulmonary	FVC	Forced vital capacity (FVC)	3062	3.63	1.006	299586		continuous	1	1
Hepatic	GGT	Gamma glutamyltransferase	30730	37.35	41.691	311906		continuous	0	1
Ophthalmological	glasses	Wears glasses or contact lenses	2207			326096		factor	0	1
Ophthalmological	glaucoma	Primary open angle glaucoma				292556	1175	factor	0	1
Endocrine & Metabolic	glucose	Glucose	30740	5.119	1.202	286238		continuous	0	1
Musculoskeletal & Connective	gout	Gout				249253	3468	factor	0	1
Reproductive	had_menopause	Had menopause	2724			147077		factor	1	0
Musculoskeletal & Connective	hand_grip_avg	Average grip strenght	46/47	30.726	10.966	324491		continuous	0	1
Endocrine & Metabolic	HbA1c	Glycated haemoglobin (HbA1c)	30750	35.967	6.493	312117		continuous	0	1
Serum Lipids	HDL	HDL cholesterol	30760	1.453	0.382	286407		continuous	0	1
Neuropsychiatric	headaches	Headaches				300538	3156	factor	1	1
Cardiovascular	heart_rate	Pulse rate, automated reading	102	69.306	11.221	308208		continuous	0	1
Anthropometric	height	Standing height	50	168.815	9.246	325693		continuous	0	1
Gastrointestinal	hernia	Groin (inguinal/femoral) hernias				293575	14828	factor	0	1
Anthropometric	hip_cir	Hip circumference	49	103.446	9.126	325805		continuous	0	1
Lifestyle	household_income	Avg. total household income before tax	738			281358		factor	1	1
Cardiovascular	HTN_essential	Essential/primary hypertension				267125	72585	factor	0	1
Endocrine & Metabolic	hyperthyroidism	Hyperthyroidism				302744	1731	factor	0	1
Endocrine & Metabolic	hypothyroidism	Hypothyroidism				314481	13468	factor	0	1
Gastrointestinal	IBD	Inflammatory bowel disease				249661	3958	factor	0	1
Hematological	IDA	Iron deficiency anemia				311388	8015	factor	1	1
Endocrine & Metabolic	IGF1	IGF-1	30770	21.396	5.646	310441		continuous	0	1
Cardiovascular	IHD	Ischemic heart disease				317020	27856	factor	0	1
Neuropsychiatric	insomia	Sleeplessness / insomnia	1200			326133		factor	1	1
Cancer	KC	Kidney cancer				233082	985	factor	0	1
Renal	KS	Kidney stones				294003	4892	factor	0	1
Serum Lipids	LDL	LDL direct	30780	3.57	0.868	311506		continuous	0	1
Lifestyle	light_smoker	Light smokers	2644			87567		factor	1	1
Serum Lipids	lipid	Disorders of lipid metabolism				219857	33982	factor	1	1
Serum Lipids	LPA	Lipoprotein A	30790	44.152	49.53	248778		continuous	0	1
Hematological	lymphocyte_count	Lymphocyte count	30120	1.95	1.135	316966		continuous	0	1
Hematological	MCH	Mean corpuscular haemoglobin	30050	31.549	1.815	317507		continuous	0	1
Reproductive	menarche	Age when periods started (menarche)	2714	12.947	1.601	170413		integer	0	1
Reproductive	menopause	Age at menopause	3581	49.736	5.117	103518		integer	0	1
Reproductive	menstruation	Disorders of menstruation				149486	10533	factor	1	1
Endocrine & Metabolic	mineral	Disorders of mineral metabolism				324377	2376	factor	1	1
Lifestyle	mobile_phone	Length of mobile phone use	1110			322461		factor	1	1
Hematological	monocyte_count	Monocyte count	30130	0.478	0.222	316966		continuous	0	1
Life history	mother_age_at_birth	Mother's age at birth	1845/21003	26.799	4.758	126398		integer	1	0
Life history	mother_age_death	Mother's age at death	3526	74.434	13.133	202209		integer	1	1
Neuropsychiatric	MS	Multiple sclerosis				297696	1154	factor	0	1
Reproductive	nb_birth	Number of live births	2734	1.807	1.158	175090		integer	1	1
Lifestyle	nb_cigarette_day	Number of cigarettes currently smoked daily	3456	15.712	8.384	22627		continuous	1	1
Neuropsychiatric	neuroticism	Neuroticism score	20127	4.104	3.254	265204		continuous	1	1
Hematological	neutrophil_count	Neutrophill count	30140	4.257	1.402	316966		continuous	0	1
Musculoskeletal & Connective	OA	Osteoarthritis				288675	42890	factor	0	1
Cancer	OC	Ovarian cancer				121402	889	factor	0	1
Endocrine & Metabolic	oestradiol	Oestradiol	30800	457.858	436.353	49567		continuous	0	1
Musculoskeletal & Connective	osteoporosis	Osteoporosis				307354	6836	factor	0	1
Cancer	PC	Prostate cancer				117459	5875	factor	0	1
Neuropsychiatric	PD	Parkinson disease				310374	1283	factor	1	1
Cardiovascular	PE	Pulmonary embolism				313823	3619	factor	1	1
Endocrine & Metabolic	phosphate	Phosphate	30810	1.159	0.16	286011		continuous	0	1
Lifestyle	physical_activity	Vigorous physical activity (days/week)	904	1.824	1.925	311584		continuous	1	1
Endocrine & Metabolic	pituitary	Pituitary gland diseases				325744	636	factor	1	0
Renal	PKD	Polycystic kidney disease				289492	381	factor	1	0
Hematological	platelet_count	Platelet count	30080	252.908	59.552	317510		continuous	0	1
Pulmonary	pneumonia	Pneumonia				312718	10316	factor	0	1
Life history	prox_lifespan	Proxied lifespan		72.209	11.013	272727		continuous	1	1
Other diseases	psoriasis	Psoriasis				303457	2196	factor	0	1
Musculoskeletal & Connective	RA	Rheumatoid arthritis				261485	15700	factor	0	1
Hematological	RBC_count	Red blood cell count	30010	4.514	0.407	317511		continuous	0	1
Neuropsychiatric	reaction_time	Reaction time	20023	556.702	112.452	324422		continuous	1	1
Reproductive	reproductive_lp	Reproductive lifespan		36.808	5.341	101456		continuous	1	1
Hematological	reticulocyte_count	Reticulocyte count	30250	0.061	0.038	312547		continuous	0	1
Lifestyle	risk_taking	Risk taking	2040			315345		factor	1	1
Hematological	sarcoidosis	Sarcoidosis				319395	484	factor	0	0
Musculoskeletal & Connective	scoliosis	Scoliosis				303343	1048	factor	1	0
Neuropsychiatric	SCZ	Schizophrenia				289132	501	factor	0	1
NA	sex	Sex		1.537	0.499	326363		factor	-1	0
Endocrine & Metabolic	SHBG	SHBG	30830	51.849	27.582	283818		continuous	0	1
Musculoskeletal & Connective	SLE	Systemic lupus erythematosus				272862	307	factor	0	1
Neuropsychiatric	sleep	Sleep disorders (other than apnea)				293932	337	factor	1	1
Lifestyle	sleep_duration	Sleep duration	1160	7.172	1.078	324697		continuous	1	1
Lifestyle	smoking_cessation	Smoking cessation				147523		factor	1	1
Lifestyle	smoking_status	Smoking status	20116			325233		factor	1	1
Cardiovascular	stroke_hemorrhagic	Hemorrhagic stroke				205899	1679	factor	1	0
Cardiovascular	stroke_ischemic	Ischemic stroke				206779	2559	factor	1	1
Lifestyle	sun_protection	Use of sun/uv protection	2267			326199		factor	1	1
Cardiovascular	systolic_BP	Systolic blood pressure (automated)	4080	138.301	18.507	308206		continuous	0	1
Endocrine & Metabolic	T1D	Type 1 diabetes mellitus				296704	2519	factor	0	1
Lifestyle	TDI	Townsend deprivation index	189	-1.57	2.933	325977		continuous	1	1
Endocrine & Metabolic	testosterone	Testosterone	30850	6.605	6.048	283411		continuous	0	1
Serum Lipids	TG	Triglycerides	30870	1.757	1.019	311807		continuous	0	1
Hepatic	total_protein	Total protein	30860	72.378	4.021	286210		continuous	0	1
Renal	urate	Urate	30880	309.745	80.204	311662		continuous	0	1
Renal	urea	Urea	30670	5.44	1.389	311856		continuous	0	1
Cardiovascular	valves	Valvular heart disease (non-rheumatic)				199612	5072	factor	1	1
Lifestyle	vegetable	Cooked vegetable intake	1289	2.726	1.752	317370		continuous	1	1
Endocrine & Metabolic	vitamin_D	Vitamin D	30890	49.765	20.9	298605		continuous	0	1
Anthropometric	waist_cir	Waist circumference	48	90.4	13.43	325845		continuous	0	1
Lifestyle	water_intake	Water intake	1528	2.75	2.159	302814		continuous	1	1
Hematological	WBC_count	White blood cell count	30000	6.899	2.033	317508		continuous	1	1
Anthropometric	weight	Weight	21002	78.316	15.868	325468		continuous	0	1
Anthropometric	WHR	Waist-to-hip ratio (WHR)		0.872	0.09	325774		continuous	0	1
Anthropometric	WHRadjBMI	WHR adjusted for BMI		0	0.057	325274		continuous	1	1
NA	Zadj_TS	Z-adjusted T/S log	22192			326363		continuous	-1	1

### Sheet: ST2
Table S2. GWAS summary statistics sources. The table lists the trait (pheno), the associated UK Biobank ICD10 data-field for diseases (include_41270), the study or consortium from which the GWAS data originates (Study/Consortium), the number of disease cases (Disease_cases), the sample size (N), the reference citation (Reference), and a weblink to download the respective summary statistics (Link).
pheno	include_41270	Study/Consortium	Disease_cases	N	Reference	Link
AD	F00, G30	Meta-GWAS	111326	677663	Bellenguez et al., 2022 (https://doi.org/10.1038/s41588-022-01024-z)	https://www.ebi.ac.uk/gwas/studies/GCST90027158
age_death		UK Biobank (Neale lab)		10483	Neale lab. http://www.nealelab.is/uk-biobank	https://broad-ukb-sumstats-us-east-1.s3.amazonaws.com/round2/additive-tsvs/40007_irnt.gwas.imputed_v3.both_sexes.tsv.bgz
age_end_education		UK Biobank		283749	Schoeler et al., 2023 (https://doi.org/10.1038/s41562-023-01579-9)	https://www.ebi.ac.uk/gwas/publications/37106081
age_first_birth		UK Biobank (Neale lab)		131987	Neale lab. http://www.nealelab.is/uk-biobank	https://broad-ukb-sumstats-us-east-1.s3.amazonaws.com/round2/additive-tsvs/2754_irnt.gwas.imputed_v3.both_sexes.tsv.bgz
age_glasses		UK Biobank (Neale lab)		310992	Neale lab. http://www.nealelab.is/uk-biobank	https://broad-ukb-sumstats-us-east-1.s3.amazonaws.com/round2/additive-tsvs/2217_irnt.gwas.imputed_v3.both_sexes.tsv.bgz
age_last_birth		UK Biobank (Neale lab)		131806	Neale lab. http://www.nealelab.is/uk-biobank	https://broad-ukb-sumstats-us-east-1.s3.amazonaws.com/round2/additive-tsvs/2764_irnt.gwas.imputed_v3.both_sexes.tsv.bgz
AKI	N17	UK Biobank (N17)	7727	412804	Pan-UKB team. https://pan.ukbb.broadinstitute.org. 2020	https://docs.google.com/spreadsheets/d/1AeeADtT0U1AukliiNyiVzVRdLYPkTbruQSk38DeutU8/edit#gid=268241605
albumin		UK Biobank (Neale lab)		315268	Neale lab. http://www.nealelab.is/uk-biobank	https://broad-ukb-sumstats-us-east-1.s3.amazonaws.com/round2/additive-tsvs/30600_irnt.gwas.imputed_v3.both_sexes.varorder.tsv.bgz
alcool_01_bc		UK Biobank (Neale lab)		258256	Neale lab. http://www.nealelab.is/uk-biobank	https://broad-ukb-sumstats-us-east-1.s3.amazonaws.com/round2/additive-tsvs/1588.gwas.imputed_v3.both_sexes.tsv.bgz
alcool_02_cw		UK Biobank (Neale lab)		257623	Neale lab. http://www.nealelab.is/uk-biobank	https://broad-ukb-sumstats-us-east-1.s3.amazonaws.com/round2/additive-tsvs/1578.gwas.imputed_v3.both_sexes.tsv.bgz
alcool_03_fw		UK Biobank (Neale lab)		258191	Neale lab. http://www.nealelab.is/uk-biobank	https://broad-ukb-sumstats-us-east-1.s3.amazonaws.com/round2/additive-tsvs/1608.gwas.imputed_v3.both_sexes.tsv.bgz
alcool_04_o		UK Biobank (Neale lab)		85420	Neale lab. http://www.nealelab.is/uk-biobank	https://broad-ukb-sumstats-us-east-1.s3.amazonaws.com/round2/additive-tsvs/5364.gwas.imputed_v3.both_sexes.tsv.bgz
alcool_05_rw		UK Biobank (Neale lab)		257773	Neale lab. http://www.nealelab.is/uk-biobank	https://broad-ukb-sumstats-us-east-1.s3.amazonaws.com/round2/additive-tsvs/1568.gwas.imputed_v3.both_sexes.tsv.bgz
alcool_06_s		UK Biobank (Neale lab)		257426	Neale lab. http://www.nealelab.is/uk-biobank	https://broad-ukb-sumstats-us-east-1.s3.amazonaws.com/round2/additive-tsvs/1598.gwas.imputed_v3.both_sexes.tsv.bgz
alcool_frq		UK Biobank (Neale lab)		360726	Neale lab. http://www.nealelab.is/uk-biobank	https://broad-ukb-sumstats-us-east-1.s3.amazonaws.com/round2/additive-tsvs/1558.gwas.imputed_v3.both_sexes.tsv.bgz
alcool_weekly		UK Biobank		283162	Schoeler et al., 2023 (https://doi.org/10.1038/s41562-023-01579-9)	https://www.ebi.ac.uk/gwas/publications/37106081
ALP		UK Biobank (Neale lab)		344292	Neale lab. http://www.nealelab.is/uk-biobank	https://broad-ukb-sumstats-us-east-1.s3.amazonaws.com/round2/additive-tsvs/30610_irnt.gwas.imputed_v3.both_sexes.varorder.tsv.bgz
ALT		UK Biobank (Neale lab)		344136	Neale lab. http://www.nealelab.is/uk-biobank	https://broad-ukb-sumstats-us-east-1.s3.amazonaws.com/round2/additive-tsvs/30620_irnt.gwas.imputed_v3.both_sexes.varorder.tsv.bgz
anaemia	D64	UK Biobank (D64)	14551	405980	Pan-UKB team. https://pan.ukbb.broadinstitute.org. 2020	https://docs.google.com/spreadsheets/d/1AeeADtT0U1AukliiNyiVzVRdLYPkTbruQSk38DeutU8/edit#gid=268241602
aneurysm	I25.3, I25.4, I28.1, I67.1, I71, I72	UK Biobank (I71)	2031	418500	Pan-UKB team. https://pan.ukbb.broadinstitute.org. 2020	https://docs.google.com/spreadsheets/d/1AeeADtT0U1AukliiNyiVzVRdLYPkTbruQSk38DeutU8/edit#gid=268241602
apnea	G47.3	FinnGen (R7, G6)	27207	280720	Kurki M.I. et al., 2022 (https://doi.org/10.1101/2022.03.03.22271360)
ApoA		UK Biobank (Neale lab)		313387	Neale lab. http://www.nealelab.is/uk-biobank	https://broad-ukb-sumstats-us-east-1.s3.amazonaws.com/round2/additive-tsvs/30630_irnt.gwas.imputed_v3.both_sexes.varorder.tsv.bgz
ApoB		UK Biobank (Neale lab)		342590	Neale lab. http://www.nealelab.is/uk-biobank	https://broad-ukb-sumstats-us-east-1.s3.amazonaws.com/round2/additive-tsvs/30640_irnt.gwas.imputed_v3.both_sexes.varorder.tsv.bgz
AST		UK Biobank (Neale lab)		342990	Neale lab. http://www.nealelab.is/uk-biobank	https://broad-ukb-sumstats-us-east-1.s3.amazonaws.com/round2/additive-tsvs/30650_irnt.gwas.imputed_v3.both_sexes.varorder.tsv.bgz
asthma	J45	UK Biobank	64538	329321	Han et al., 2020 (https://doi.org/10.1038/s41467-020-15649-3)
B12A	D51	UK Biobank (D51)	1112	419419	Pan-UKB team. https://pan.ukbb.broadinstitute.org. 2020	https://docs.google.com/spreadsheets/d/1AeeADtT0U1AukliiNyiVzVRdLYPkTbruQSk38DeutU8/edit#gid=268241602
balding		UK Biobank		205327	Yap et al., 2018 (https://doi.org/10.1038/s41467-018-07862-y)	https://www.ebi.ac.uk/gwas/studies/GCST007020
BC	C50	BCAC - Breast Cancer Association Consortium	122977	105974	Michailidou et al., 2017 (https://doi.org/10.1038/nature24284)	https://bcac.ccge.medschl.cam.ac.uk/bcacdata/oncoarray/oncoarray-and-combined-summary-result/
beef		UK Biobank (Neale lab)		359784	Neale lab. http://www.nealelab.is/uk-biobank	https://broad-ukb-sumstats-us-east-1.s3.amazonaws.com/round2/additive-tsvs/1369.gwas.imputed_v3.both_sexes.tsv.bgz
bilirubin_umolL		UK Biobank (Neale lab)		342829	Neale lab. http://www.nealelab.is/uk-biobank	https://broad-ukb-sumstats-us-east-1.s3.amazonaws.com/round2/additive-tsvs/30840_irnt.gwas.imputed_v3.both_sexes.varorder.tsv.bgz
bipolar	F30, F31	Psychiatric Genomics Consortium	41917	371549	Mullins et al., 2021 (https://doi.org/10.1038/s41588-021-00857-4)	https://www.med.unc.edu/pgc/download-results/
birth_weight_first_child		UK Biobank (Neale lab)		155202	Neale lab. http://www.nealelab.is/uk-biobank	https://broad-ukb-sumstats-us-east-1.s3.amazonaws.com/round2/additive-tsvs/2744.gwas.imputed_v3.female.tsv.bgz
birthweight		UK Biobank (Neale lab)		205475	Neale lab. http://www.nealelab.is/uk-biobank	https://broad-ukb-sumstats-us-east-1.s3.amazonaws.com/round2/additive-tsvs/20022_irnt.gwas.imputed_v3.both_sexes.tsv.bgz
BMD		UK Biobank (Neale lab)		206496	Neale lab. http://www.nealelab.is/uk-biobank	https://broad-ukb-sumstats-us-east-1.s3.amazonaws.com/round2/additive-tsvs/3148_irnt.gwas.imputed_v3.both_sexes.tsv.bgz
BMI		UK Biobank (Neale lab)		359983	Neale lab. http://www.nealelab.is/uk-biobank	https://broad-ukb-sumstats-us-east-1.s3.amazonaws.com/round2/additive-tsvs/21001_irnt.gwas.imputed_v3.both_sexes.tsv.bgz
BMR		UK Biobank (Neale lab)		354825	Neale lab. http://www.nealelab.is/uk-biobank	https://broad-ukb-sumstats-us-east-1.s3.amazonaws.com/round2/additive-tsvs/23105_irnt.gwas.imputed_v3.both_sexes.tsv.bgz
body_fat_mass		UK Biobank (Neale lab)		354244	Neale lab. http://www.nealelab.is/uk-biobank	https://broad-ukb-sumstats-us-east-1.s3.amazonaws.com/round2/additive-tsvs/23100_irnt.gwas.imputed_v3.both_sexes.tsv.bgz
Ca		UK Biobank (Neale lab)		315153	Neale lab. http://www.nealelab.is/uk-biobank	https://broad-ukb-sumstats-us-east-1.s3.amazonaws.com/round2/additive-tsvs/30680_irnt.gwas.imputed_v3.both_sexes.varorder.tsv.bgz
cardiomyopathies	I42.0, I42.1, I42.2, I42.3, I42.4, I42.5, I42.8, I42.9	UK Biobank (I42)	1662	418869	Pan-UKB team. https://pan.ukbb.broadinstitute.org. 2020	https://docs.google.com/spreadsheets/d/1AeeADtT0U1AukliiNyiVzVRdLYPkTbruQSk38DeutU8/edit#gid=268241604
cataract	H25, H26	GERA & UK Biobank	67844	517399	Choquet et al., 2021 (https://doi.org/10.1038/s41467-021-23873-8)	https://www.ebi.ac.uk/gwas/studies/GCST90014268
celiac	K90.0	FinnGen (R7, K11)	2953	296917	Kurki M.I. et al., 2022 (https://doi.org/10.1101/2022.03.03.22271360)
cheese		UK Biobank (Neale lab)		352458	Neale lab. http://www.nealelab.is/uk-biobank	https://broad-ukb-sumstats-us-east-1.s3.amazonaws.com/round2/additive-tsvs/1408.gwas.imputed_v3.both_sexes.tsv.bgz
cholelithiasis	K80	UK Biobank (K80)	16983	403548	Pan-UKB team. https://pan.ukbb.broadinstitute.org. 2020	https://docs.google.com/spreadsheets/d/1AeeADtT0U1AukliiNyiVzVRdLYPkTbruQSk38DeutU8/edit#gid=268241605
cholesterol		UK Biobank (Neale lab)		344278	Neale lab. http://www.nealelab.is/uk-biobank	https://broad-ukb-sumstats-us-east-1.s3.amazonaws.com/round2/additive-tsvs/30690_irnt.gwas.imputed_v3.both_sexes.varorder.tsv.bgz
CKD	N18	CKDGen consortium	41395	439303	Wuttke et al., 2019 (https://doi.org/10.1038/s41588-019-0407-x)
coffee		UK Biobank (Neale lab)		263464	Neale lab. http://www.nealelab.is/uk-biobank	https://broad-ukb-sumstats-us-east-1.s3.amazonaws.com/round2/additive-tsvs/1498.gwas.imputed_v3.both_sexes.tsv.bgz
computer_games		UK Biobank (Neale lab)		360817	Neale lab. http://www.nealelab.is/uk-biobank	https://broad-ukb-sumstats-us-east-1.s3.amazonaws.com/round2/additive-tsvs/2237.gwas.imputed_v3.both_sexes.tsv.bgz
conduction	I44, I45, I47, I48, I49, R00	Meta-GWAS	60620	970216	Nielsen et al., 2018 (https://doi.org/10.1038/s41588-018-0171-3)
COPD	J44	UK Biobank (J44)	11536	408995	Pan-UKB team. https://pan.ukbb.broadinstitute.org. 2020	https://docs.google.com/spreadsheets/d/1AeeADtT0U1AukliiNyiVzVRdLYPkTbruQSk38DeutU8/edit#gid=268241605
Cr		UK Biobank (Neale lab)		350812	Neale lab. http://www.nealelab.is/uk-biobank	https://broad-ukb-sumstats-us-east-1.s3.amazonaws.com/round2/additive-tsvs/30700_irnt.gwas.imputed_v3.both_sexes.varorder.tsv.bgz
CRC	C18, C19, C20	UK Biobank & GERA	3793	410350	Rashkin et al., 2020 (https://doi.org/10.1038/s41467-020-18246-6)	https://www.ebi.ac.uk/gwas/studies/GCST90011811
CRP		UK Biobank (Neale lab)		343524	Neale lab. http://www.nealelab.is/uk-biobank	https://broad-ukb-sumstats-us-east-1.s3.amazonaws.com/round2/additive-tsvs/30710_irnt.gwas.imputed_v3.both_sexes.varorder.tsv.bgz
cystatinC		UK Biobank (Neale lab)		344264	Neale lab. http://www.nealelab.is/uk-biobank	https://broad-ukb-sumstats-us-east-1.s3.amazonaws.com/round2/additive-tsvs/30720_irnt.gwas.imputed_v3.both_sexes.varorder.tsv.bgz
depression	F33	Psychiatric Genomics Consortium + UKBB	170756	329443	Howard et al., 2019 (https://doi.org/10.1038/s41593-018-0326-7)
diastolic_BP		UK Biobank (Neale lab)		340162	Neale lab. http://www.nealelab.is/uk-biobank	https://broad-ukb-sumstats-us-east-1.s3.amazonaws.com/round2/additive-tsvs/4079_irnt.gwas.imputed_v3.both_sexes.tsv.bgz
emphysema	J43	UK Biobank (J43)	2421	418110	Pan-UKB team. https://pan.ukbb.broadinstitute.org. 2020	https://docs.google.com/spreadsheets/d/1AeeADtT0U1AukliiNyiVzVRdLYPkTbruQSk38DeutU8/edit#gid=268241604
endometriosis	N80	FinnGen (R7, N14) & UK Biobank (N80)	16197	510784	Kurki M.I. et al., 2022 (https://doi.org/10.1101/2022.03.03.22271360) Pan-UKB team. https://pan.ukbb.broadinstitute.org. 2020
eosinophil_count		UK Biobank (Neale lab)		349856	Neale lab. http://www.nealelab.is/uk-biobank	https://broad-ukb-sumstats-us-east-1.s3.amazonaws.com/round2/additive-tsvs/30150.gwas.imputed_v3.both_sexes.tsv.bgz
epilepsy	G40	International League Against Epilepsy Consortium on Complex Epilepsies	29944	52538	International League Against Epilepsy Consortium on Complex Epilepsies, 2022 (https://doi.org/10.1101/2022.06.08.22276120)	https://www.epigad.org
facial_hair		UK Biobank (Neale lab)		161470	Neale lab. http://www.nealelab.is/uk-biobank	https://broad-ukb-sumstats-us-east-1.s3.amazonaws.com/round2/additive-tsvs/2375.gwas.imputed_v3.male.tsv.bgz
father_age_death		UK Biobank (Neale lab)		266231	Neale lab. http://www.nealelab.is/uk-biobank	https://broad-ukb-sumstats-us-east-1.s3.amazonaws.com/round2/additive-tsvs/1807_irnt.gwas.imputed_v3.both_sexes.tsv.bgz
fluid_intelligence		UK Biobank (Neale lab)		117131	Neale lab. http://www.nealelab.is/uk-biobank	https://broad-ukb-sumstats-us-east-1.s3.amazonaws.com/round2/additive-tsvs/20016_irnt.gwas.imputed_v3.both_sexes.tsv.bgz
fruit		UK Biobank		273875	Schoeler et al., 2023 (https://doi.org/10.1038/s41562-023-01579-9)	https://www.ebi.ac.uk/gwas/publications/37106081
FVC		UK Biobank (Neale lab)		272338	Neale lab. http://www.nealelab.is/uk-biobank	https://broad-ukb-sumstats-us-east-1.s3.amazonaws.com/round2/additive-tsvs/3062_irnt.gwas.imputed_v3.both_sexes.tsv.bgz
GGT		UK Biobank (Neale lab)		344104	Neale lab. http://www.nealelab.is/uk-biobank	https://broad-ukb-sumstats-us-east-1.s3.amazonaws.com/round2/additive-tsvs/30730_irnt.gwas.imputed_v3.both_sexes.varorder.tsv.bgz
glasses		UK Biobank (Neale lab)		360677	Neale lab. http://www.nealelab.is/uk-biobank	https://broad-ukb-sumstats-us-east-1.s3.amazonaws.com/round2/additive-tsvs/2207.gwas.imputed_v3.both_sexes.tsv.bgz
glaucoma	H40.1, H40.2, H40.9	Meta-GWAS	34179	349321	Gharahkhani et al., 2021 (https://doi.org/10.1038/s41467-020-20851-4)	https://www.ebi.ac.uk/gwas/studies/GCST90011770
glucose		UK Biobank (Neale lab)		314916	Neale lab. http://www.nealelab.is/uk-biobank	https://broad-ukb-sumstats-us-east-1.s3.amazonaws.com/round2/additive-tsvs/30740_irnt.gwas.imputed_v3.both_sexes.varorder.tsv.bgz
gout	M10	UK Biobank (M10)	2723	417808	Pan-UKB team. https://pan.ukbb.broadinstitute.org. 2020	https://docs.google.com/spreadsheets/d/1AeeADtT0U1AukliiNyiVzVRdLYPkTbruQSk38DeutU8/edit#gid=268241605
hand_grip_avg		UK Biobank (Neale lab)		359729	Neale lab. http://www.nealelab.is/uk-biobank	https://broad-ukb-sumstats-us-east-1.s3.amazonaws.com/round2/additive-tsvs/README
HbA1c		UK Biobank (Neale lab)		344182	Neale lab. http://www.nealelab.is/uk-biobank	https://broad-ukb-sumstats-us-east-1.s3.amazonaws.com/round2/additive-tsvs/30750_irnt.gwas.imputed_v3.both_sexes.varorder.tsv.bgz
HDL		UK Biobank (Neale lab)		315133	Neale lab. http://www.nealelab.is/uk-biobank	https://broad-ukb-sumstats-us-east-1.s3.amazonaws.com/round2/additive-tsvs/30760_irnt.gwas.imputed_v3.both_sexes.varorder.tsv.bgz
headaches	G43, G44	UK Biobank (G43)	3571	416960	Pan-UKB team. https://pan.ukbb.broadinstitute.org. 2020	https://docs.google.com/spreadsheets/d/1AeeADtT0U1AukliiNyiVzVRdLYPkTbruQSk38DeutU8/edit#gid=268241602
heart_rate		UK Biobank (Neale lab)		340162	Neale lab. http://www.nealelab.is/uk-biobank	https://broad-ukb-sumstats-us-east-1.s3.amazonaws.com/round2/additive-tsvs/102_irnt.gwas.imputed_v3.both_sexes.tsv.bgz
height		UK Biobank (Neale lab)		360388	Neale lab. http://www.nealelab.is/uk-biobank	https://broad-ukb-sumstats-us-east-1.s3.amazonaws.com/round2/additive-tsvs/50_irnt.gwas.imputed_v3.both_sexes.tsv.bgz
hernia	K40, K41	UK Biobank (K40)	18291	402240	Pan-UKB team. https://pan.ukbb.broadinstitute.org. 2020	https://docs.google.com/spreadsheets/d/1AeeADtT0U1AukliiNyiVzVRdLYPkTbruQSk38DeutU8/edit#gid=268241605
hip_cir		UK Biobank (Neale lab)		360521	Neale lab. http://www.nealelab.is/uk-biobank	https://broad-ukb-sumstats-us-east-1.s3.amazonaws.com/round2/additive-tsvs/49_irnt.gwas.imputed_v3.both_sexes.tsv.bgz
household_income		UK Biobank (Neale lab)		311028	Neale lab. http://www.nealelab.is/uk-biobank	https://broad-ukb-sumstats-us-east-1.s3.amazonaws.com/round2/additive-tsvs/738.gwas.imputed_v3.both_sexes.tsv.bgz
HTN_essential	I10	UK Biobank (phecode: 401.1)	94062	325488	Pan-UKB team. https://pan.ukbb.broadinstitute.org. 2020	https://docs.google.com/spreadsheets/d/1AeeADtT0U1AukliiNyiVzVRdLYPkTbruQSk38DeutU8/edit#gid=268241604
hyperthyroidism	E05	UK Biobank (E05)	2250	418281	Pan-UKB team. https://pan.ukbb.broadinstitute.org. 2020	https://docs.google.com/spreadsheets/d/1AeeADtT0U1AukliiNyiVzVRdLYPkTbruQSk38DeutU8/edit#gid=268241602
hypothyroidism	E03	UK Biobank (E03)	17592	402939	Pan-UKB team. https://pan.ukbb.broadinstitute.org. 2020	https://docs.google.com/spreadsheets/d/1AeeADtT0U1AukliiNyiVzVRdLYPkTbruQSk38DeutU8/edit#gid=268241602
IBD	K50, K51	Meta-GWAS	25042	34915	de Lange et al, 2017 (https://doi.org/10.1038/ng.3760)
IDA	D50	UK Biobank (D50)	10483	410048	Pan-UKB team. https://pan.ukbb.broadinstitute.org. 2020	https://docs.google.com/spreadsheets/d/1AeeADtT0U1AukliiNyiVzVRdLYPkTbruQSk38DeutU8/edit#gid=268241601
IGF1		UK Biobank (Neale lab)		342439	Neale lab. http://www.nealelab.is/uk-biobank	https://broad-ukb-sumstats-us-east-1.s3.amazonaws.com/round2/additive-tsvs/30770_irnt.gwas.imputed_v3.both_sexes.varorder.tsv.bgz
IHD	I20, I21, I24, I25	CARDIoGRAMplusC4D & UK Biobank	122733	424528	van der Harst et al., 2017 (https://doi.org/10.1161/CIRCRESAHA.117.312086)
insomia		UK Biobank		283595	Schoeler et al., 2023 (https://doi.org/10.1038/s41562-023-01579-9)	https://www.ebi.ac.uk/gwas/publications/37106081
KC	C64	UK Biobank & GERA	1338	410350	Rashkin et al., 2020 (https://doi.org/10.1038/s41467-020-18246-6)	https://www.ebi.ac.uk/gwas/publications/32887889
KS	N20, N21	UK Biobank	6536	388508	Howles et al., 2019 (https://doi.org/10.1038/s41467-019-13145-x)
LDL		UK Biobank (Neale lab)		343621	Neale lab. http://www.nealelab.is/uk-biobank	https://broad-ukb-sumstats-us-east-1.s3.amazonaws.com/round2/additive-tsvs/30780_irnt.gwas.imputed_v3.both_sexes.varorder.tsv.bgz
light_smoker		UK Biobank (Neale lab)		97021	Neale lab. http://www.nealelab.is/uk-biobank	https://broad-ukb-sumstats-us-east-1.s3.amazonaws.com/round2/additive-tsvs/2644.gwas.imputed_v3.both_sexes.tsv.bgz
lipid	E78	UK Biobank (E78)	44175	376356	Pan-UKB team. https://pan.ukbb.broadinstitute.org. 2020	https://docs.google.com/spreadsheets/d/1AeeADtT0U1AukliiNyiVzVRdLYPkTbruQSk38DeutU8/edit#gid=268241602
LPA		UK Biobank (Neale lab)		273896	Neale lab. http://www.nealelab.is/uk-biobank	https://broad-ukb-sumstats-us-east-1.s3.amazonaws.com/round2/additive-tsvs/30790_irnt.gwas.imputed_v3.both_sexes.varorder.tsv.bgz
lymphocyte_count		UK Biobank (Neale lab)		349856	Neale lab. http://www.nealelab.is/uk-biobank	https://broad-ukb-sumstats-us-east-1.s3.amazonaws.com/round2/additive-tsvs/30120_irnt.gwas.imputed_v3.both_sexes.tsv.bgz
MCH		UK Biobank (Neale lab)		350472	Neale lab. http://www.nealelab.is/uk-biobank	https://broad-ukb-sumstats-us-east-1.s3.amazonaws.com/round2/additive-tsvs/30050_irnt.gwas.imputed_v3.both_sexes.tsv.bgz
menarche		UK Biobank (Neale lab)		188644	Neale lab. http://www.nealelab.is/uk-biobank	https://broad-ukb-sumstats-us-east-1.s3.amazonaws.com/round2/additive-tsvs/2714.gwas.imputed_v3.female.tsv.bgz
menopause		UK Biobank (Neale lab)		111593	Neale lab. http://www.nealelab.is/uk-biobank	https://broad-ukb-sumstats-us-east-1.s3.amazonaws.com/round2/additive-tsvs/3581_irnt.gwas.imputed_v3.both_sexes.tsv.bgz
menstruation	N91, N92	UK Biobank (N92)	13629	406902	Pan-UKB team. https://pan.ukbb.broadinstitute.org. 2020
mineral	E83	UK Biobank (E83)	3092	417439	Pan-UKB team. https://pan.ukbb.broadinstitute.org. 2020	https://docs.google.com/spreadsheets/d/1AeeADtT0U1AukliiNyiVzVRdLYPkTbruQSk38DeutU8/edit#gid=268241602
mobile_phone		UK Biobank (Neale lab)		356618	Neale lab. http://www.nealelab.is/uk-biobank	https://broad-ukb-sumstats-us-east-1.s3.amazonaws.com/round2/additive-tsvs/1110.gwas.imputed_v3.both_sexes.tsv.bgz
monocyte_count		UK Biobank (Neale lab)		349856	Neale lab. http://www.nealelab.is/uk-biobank	https://broad-ukb-sumstats-us-east-1.s3.amazonaws.com/round2/additive-tsvs/30130_irnt.gwas.imputed_v3.both_sexes.tsv.bgz
mother_age_death		UK Biobank (Neale lab)		213636	Neale lab. http://www.nealelab.is/uk-biobank	https://broad-ukb-sumstats-us-east-1.s3.amazonaws.com/round2/additive-tsvs/3526_irnt.gwas.imputed_v3.both_sexes.tsv.bgz
MS	G35	International Multiple Sclerosis Genetics Consortium	47429	68374	IMSGC, 2019 (https://doi.org/10.1126/science.aav7188)
nb_birth		UK Biobank (Neale lab)		193953	Neale lab. http://www.nealelab.is/uk-biobank	https://broad-ukb-sumstats-us-east-1.s3.amazonaws.com/round2/additive-tsvs/2734.gwas.imputed_v3.female.tsv.bgz
nb_cigarette_day		UK Biobank (Neale lab)		25348	Neale lab. http://www.nealelab.is/uk-biobank	https://broad-ukb-sumstats-us-east-1.s3.amazonaws.com/round2/additive-tsvs/3456.gwas.imputed_v3.both_sexes.tsv.bgz
neuroticism		UK Biobank (Neale lab)		293006	Neale lab. http://www.nealelab.is/uk-biobank	https://broad-ukb-sumstats-us-east-1.s3.amazonaws.com/round2/additive-tsvs/20127_irnt.gwas.imputed_v3.both_sexes.tsv.bgz
neutrophil_count		UK Biobank (Neale lab)		349856	Neale lab. http://www.nealelab.is/uk-biobank	https://broad-ukb-sumstats-us-east-1.s3.amazonaws.com/round2/additive-tsvs/30140_irnt.gwas.imputed_v3.both_sexes.tsv.bgz
OA	M15, M16, M17, M18, M19	Genetics of Osteoarthritis consortium	177517	649173	Boer et al., 2021 (https://doi.org/10.1016/j.cell.2021.11.003)	https://msk.hugeamp.org/downloads.html
OC	C56	OCAC - Ovarian Cancer Association Consortium	25509	40941	Phelan et al., 2017 (https://doi.org/10.1038/ng.3826)	https://www.ebi.ac.uk/gwas/studies/GCST004415
oestradiol		UK Biobank (Neale lab)		54498	Neale lab. http://www.nealelab.is/uk-biobank	https://broad-ukb-sumstats-us-east-1.s3.amazonaws.com/round2/additive-tsvs/30800_irnt.gwas.imputed_v3.both_sexes.varorder.tsv.bgz
osteoporosis	M80, M81	UK Biobank (M81)	5089	415442	Pan-UKB team. https://pan.ukbb.broadinstitute.org. 2020	https://docs.google.com/spreadsheets/d/1AeeADtT0U1AukliiNyiVzVRdLYPkTbruQSk38DeutU8/edit#gid=268241605
PC	C61	PRACTICAL - Prostate Cancer Association Group to Investigate Cancer Associated Alterations in the Genome Consortium	79148	61106	Schumacher et al., 2018 (https://doi.org/10.1038/s41588-018-0142-8)	http://practical.icr.ac.uk/blog/?page_id=8164
PD	G20	Meta-GWAS	56300	1400000	Nalls et al., 2019 (https://doi.org/10.1016/S1474-4422(19)30320-5)
PE	I26	UK Biobank (I26)	4685	415846	Pan-UKB team. https://pan.ukbb.broadinstitute.org. 2020	https://docs.google.com/spreadsheets/d/1AeeADtT0U1AukliiNyiVzVRdLYPkTbruQSk38DeutU8/edit#gid=268241603
phosphate		UK Biobank (Neale lab)		314658	Neale lab. http://www.nealelab.is/uk-biobank	https://broad-ukb-sumstats-us-east-1.s3.amazonaws.com/round2/additive-tsvs/30810_irnt.gwas.imputed_v3.both_sexes.varorder.tsv.bgz
physical_activity		UK Biobank		271843	Schoeler et al., 2023 (https://doi.org/10.1038/s41562-023-01579-9)	https://www.ebi.ac.uk/gwas/publications/37106081
platelet_count		UK Biobank (Neale lab)		350474	Neale lab. http://www.nealelab.is/uk-biobank	https://broad-ukb-sumstats-us-east-1.s3.amazonaws.com/round2/additive-tsvs/30080_irnt.gwas.imputed_v3.both_sexes.tsv.bgz
pneumonia	J18, J10.0, J11.0, J12, J13, J14, J15, J16, J17	FinnGen (R7, J10) & UK Biobank (J18)	56646	673039	Kurki M.I. et al., 2022 (https://doi.org/10.1101/2022.03.03.22271360) Pan-UKB team. https://pan.ukbb.broadinstitute.org. 2020
prox_lifespan		UK Biobank & LifeGen		1012240	Timmers et al., 2019 (https://doi.org/10.7554/eLife.39856.001)	https://datashare.ed.ac.uk/handle/10283/3209
psoriasis	L40	FinnGen (R7, L12) & UK Biobank (L40)	9863	716791	Kurki M.I. et al., 2022 (https://doi.org/10.1101/2022.03.03.22271360) Pan-UKB team. https://pan.ukbb.broadinstitute.org. 2020
RA	M05, M06.0, M06.2, M06.3, M06.4, M06.8, M06.9	Meta-GWAS & UK Biobank (M06)	21460	466931	Okada et al., 2013 (https://doi.org/10.1038/nature12873) Pan-UKB team. https://pan.ukbb.broadinstitute.org. 2020
RBC_count		UK Biobank (Neale lab)		350475	Neale lab. http://www.nealelab.is/uk-biobank	https://broad-ukb-sumstats-us-east-1.s3.amazonaws.com/round2/additive-tsvs/30010_irnt.gwas.imputed_v3.both_sexes.tsv.bgz
reaction_time		UK Biobank		282217	Schoeler et al., 2023 (https://doi.org/10.1038/s41562-023-01579-9)	https://www.ebi.ac.uk/gwas/publications/37106081
reproductive_lp		UK Biobank (Neale lab)		111593	Neale lab. http://www.nealelab.is/uk-biobank	https://broad-ukb-sumstats-us-east-1.s3.amazonaws.com/round2/additive-tsvs/README
reticulocyte_count		UK Biobank (Neale lab)		344729	Neale lab. http://www.nealelab.is/uk-biobank	https://broad-ukb-sumstats-us-east-1.s3.amazonaws.com/round2/additive-tsvs/30250_irnt.gwas.imputed_v3.both_sexes.tsv.bgz
risk_taking		UK Biobank		274537	Schoeler et al., 2023 (https://doi.org/10.1038/s41562-023-01579-9)	https://www.ebi.ac.uk/gwas/publications/37106081
SCZ	F20, F25	CLOZUK & PGC2	40675	64643	Pardinas et al., 2018 (https://doi.org/10.1038/s41588-018-0059-2)
SHBG		UK Biobank (Neale lab)		312215	Neale lab. http://www.nealelab.is/uk-biobank	https://broad-ukb-sumstats-us-east-1.s3.amazonaws.com/round2/additive-tsvs/30830_irnt.gwas.imputed_v3.both_sexes.varorder.tsv.bgz
SLE	M32	UK Biobank	411	420120	Pan-UKB team. https://pan.ukbb.broadinstitute.org. 2020	https://docs.google.com/spreadsheets/d/1AeeADtT0U1AukliiNyiVzVRdLYPkTbruQSk38DeutU8/edit#gid=268241605
sleep	G47.0, G47.1, G47.2, G47.4, G47.8. G47.9, F51	UK Biobank (G47)	6557	413974	Pan-UKB team. https://pan.ukbb.broadinstitute.org. 2020	https://docs.google.com/spreadsheets/d/1AeeADtT0U1AukliiNyiVzVRdLYPkTbruQSk38DeutU8/edit#gid=268241602
sleep_duration		UK Biobank (Neale lab)		359020	Neale lab. http://www.nealelab.is/uk-biobank	https://broad-ukb-sumstats-us-east-1.s3.amazonaws.com/round2/additive-tsvs/1160.gwas.imputed_v3.both_sexes.tsv.bgz
smoking_cessation		UK Biobank & GSCAN		547219	Liu et al., 2019 (https://doi.org/10.1038/s41588-018-0307-5)	https://conservancy.umn.edu/handle/11299/201564
smoking_status		UK Biobank		283749	Schoeler et al., 2023 (https://doi.org/10.1038/s41562-023-01579-9)	https://www.ebi.ac.uk/gwas/publications/37106081
stroke_ischemic	G45, G46	MEGASTROKE Consortium	40585	406111	Malik et al., 2018 (https://doi.org/10.1038/s41588-018-0058-3)
sun_protection		UK Biobank (Neale lab)		358559	Neale lab. http://www.nealelab.is/uk-biobank	https://broad-ukb-sumstats-us-east-1.s3.amazonaws.com/round2/additive-tsvs/2267.gwas.imputed_v3.both_sexes.tsv.bgz
systolic_BP		UK Biobank (Neale lab)		340159	Neale lab. http://www.nealelab.is/uk-biobank	https://broad-ukb-sumstats-us-east-1.s3.amazonaws.com/round2/additive-tsvs/4080_irnt.gwas.imputed_v3.both_sexes.tsv.bgz
T1D	E10	Meta-GWAS	15573	165641	Crouch et al., 2022 (https://doi.org/10.1101/2021.02.05.429962)	https://www.ebi.ac.uk/gwas/studies/GCST90013791
TDI		UK Biobank (Neale lab)		360763	Neale lab. http://www.nealelab.is/uk-biobank	https://broad-ukb-sumstats-us-east-1.s3.amazonaws.com/round2/additive-tsvs/189_irnt.gwas.imputed_v3.both_sexes.tsv.bgz
testosterone		UK Biobank (Neale lab)		312102	Neale lab. http://www.nealelab.is/uk-biobank	https://broad-ukb-sumstats-us-east-1.s3.amazonaws.com/round2/additive-tsvs/30850_irnt.gwas.imputed_v3.both_sexes.varorder.tsv.bgz
TG		UK Biobank (Neale lab)		343992	Neale lab. http://www.nealelab.is/uk-biobank	https://broad-ukb-sumstats-us-east-1.s3.amazonaws.com/round2/additive-tsvs/30870_irnt.gwas.imputed_v3.both_sexes.varorder.tsv.bgz
total_protein		UK Biobank (Neale lab)		314921	Neale lab. http://www.nealelab.is/uk-biobank	https://broad-ukb-sumstats-us-east-1.s3.amazonaws.com/round2/additive-tsvs/30860_irnt.gwas.imputed_v3.both_sexes.varorder.tsv.bgz
urate		UK Biobank (Neale lab)		343836	Neale lab. http://www.nealelab.is/uk-biobank	https://broad-ukb-sumstats-us-east-1.s3.amazonaws.com/round2/additive-tsvs/30880_irnt.gwas.imputed_v3.both_sexes.varorder.tsv.bgz
urea		UK Biobank (Neale lab)		344052	Neale lab. http://www.nealelab.is/uk-biobank	https://broad-ukb-sumstats-us-east-1.s3.amazonaws.com/round2/additive-tsvs/30670_irnt.gwas.imputed_v3.both_sexes.varorder.tsv.bgz
valves	I34, I35, I36, I37	FinnGen (R7, I9)		58943	Kurki M.I. et al., 2022 (https://doi.org/10.1101/2022.03.03.22271360)
vegetable		UK Biobank		276203	Schoeler et al., 2023 (https://doi.org/10.1038/s41562-023-01579-9)	https://www.ebi.ac.uk/gwas/publications/37106081
vitamin_D		UK Biobank (Neale lab)		329247	Neale lab. http://www.nealelab.is/uk-biobank	https://broad-ukb-sumstats-us-east-1.s3.amazonaws.com/round2/additive-tsvs/30890_irnt.gwas.imputed_v3.both_sexes.varorder.tsv.bgz
waist_cir		UK Biobank (Neale lab)		360564	Neale lab. http://www.nealelab.is/uk-biobank	https://broad-ukb-sumstats-us-east-1.s3.amazonaws.com/round2/additive-tsvs/48_irnt.gwas.imputed_v3.both_sexes.tsv.bgz
water_intake		UK Biobank (Neale lab)		333363	Neale lab. http://www.nealelab.is/uk-biobank	https://broad-ukb-sumstats-us-east-1.s3.amazonaws.com/round2/additive-tsvs/1528.gwas.imputed_v3.both_sexes.tsv.bgz
WBC_count		UK Biobank (Neale lab)		350470	Neale lab. http://www.nealelab.is/uk-biobank	https://broad-ukb-sumstats-us-east-1.s3.amazonaws.com/round2/additive-tsvs/30000_irnt.gwas.imputed_v3.both_sexes.tsv.bgz
weight		UK Biobank (Neale lab)		360116	Neale lab. http://www.nealelab.is/uk-biobank	https://broad-ukb-sumstats-us-east-1.s3.amazonaws.com/round2/additive-tsvs/21002_irnt.gwas.imputed_v3.both_sexes.tsv.bgz
WHR		UK Biobank & GIANT		694649	Pulit et al., (https://doi.org/10.1093/hmg/ddy327)	https://portals.broadinstitute.org/collaboration/giant/index.php/GIANT_consortium_data_files
WHRadjBMI		UK Biobank & GIANT		694649	Pulit et al., (https://doi.org/10.1093/hmg/ddy327)	https://portals.broadinstitute.org/collaboration/giant/index.php/GIANT_consortium_data_files
Zadj_TS		UK Biobank		472174	Codd et al., 2021 (https://doi.org/10.1038/s41588-021-00944-6)	https://figshare.com/s/caa99dc0f76d62990195

### Sheet: ST3
Table S4. Complementary LTL association analyses. A compilation of tables detailing complementary analyses.
Linear regression results detailing the relationships between leukocyte telomere length LTL and various traits captured under (pheno). For each trait, the (model) column specifies the type of regression model applied: Multivariable, Univariable, or Univariable with LTL corrected for covariates (age, age2, sex, array). The estimated regression coefficient is provided in the (b) column, with its corresponding standard error in (se) and the associated p-value in (p).
pheno	model	b	se	p
age	Multivariable	-0.173361	0.00590185	3.98013e-188
age	Univariable	-0.188842	0.00173089	0
age:sex	Multivariable	0.0273597	0.00580396	2.43549e-06
mother_age_at_birth	Multivariable	0.032267	0.00712053	5.86824e-06
mother_age_at_birth	Univariable	0.109345	0.00278143	0
mother_age_at_birth	Univariable (LTL corrected)	0.0879124	0.00280055	1.85143e-215
age_end_education	Multivariable	0.0409191	0.00499593	2.65973e-16
age_end_education	Univariable	0.0860101	0.00176579	0
age_end_education	Univariable (LTL corrected)	0.0470101	0.00177023	3.24485e-155
father_age_at_birth	Multivariable	0.062108	0.00672831	2.78148e-20
father_age_at_birth	Univariable	0.116478	0.00363757	2.04589e-223
father_age_at_birth	Univariable (LTL corrected)	0.094223	0.00367293	1.7225e-144
sex	Multivariable	0.0885554	0.00749674	3.69425e-32
sex	Univariable	0.0923766	0.00175507	0
Effects of different corrections of leukocyte telomere length (LTL) in a sex-stratified regression with age. Zadj_TS_corrected lists the various corrections applied to LTL. "None" indicates instances where LTL has not been corrected (serving as a reference). N specifies the sample count for each analysis. Regression coefficients for both males and females are presented under (male_b) and (female_b) columns, respectively, along with their corresponding standard errors (male_se and female_se). The column (p_diff) reflects the p-value of the observed difference between the male and female regression.
Zadj_TS_corrected	N	male_b	male_se	female_b	female_se	p_diff
None	307614	-0.025	0.0003	-0.021	0.0003	1.23379e-23
TG	307614	-0.026	0.0003	-0.021	0.0003	2.40785e-31
None	255881	-0.026	0.0003	-0.021	0.0003	2.07699e-22
testosterone + SHBG	255881	-0.026	0.0003	-0.021	0.0003	1.3268e-23
None	219076	-0.026	0.0004	-0.021	0.0004	1.86859e-21
alcool_frq + alcool_weekly + smoking_status + fruit + beef + vegetable	219076	-0.025	0.0004	-0.021	0.0004	1.01374e-17
Effects of different exposures on the outcome using MVMR (multivariate Mendelian randomization). The method applied is indicated under (relation) with IVW MR (Stringent Steiger) denoting an inverse variance weighted approach that incorporates Steiger filtering between exposures. The number of instrumental variables used is detailed in (nsnps), the effect size in (b), the standard error in (se), and the associated p-value in (p). Heterogeneity statistic in (Q) and its p-value in (Q_p). The f-statistic is given under (F_stat).
exposures	outcome	relation	nsnps	b	se	p	Q	Q_p	F_stat
ApoB	Zadj_TS	MVMR	1053	0.0233638	0.027866	0.401977	2471.52	2.65688e-116	0.536825
ApoB	Zadj_TS	IVW MR (Stringent steiger)	81	0.00567106	0.0183511	0.758102	116.214	0.00509684
ApoB	Zadj_TS	IVW MR	432	0.0303178	0.00466846	2.30435e-10	879.639	5.75286e-33
cholesterol	Zadj_TS	MVMR	1053	0.0210436	0.02455	0.391545	2471.52	2.65688e-116	0.615319
cholesterol	Zadj_TS	IVW MR (Stringent steiger)	66	0.0516771	0.0296557	0.086138	223.267	3.16047e-19
cholesterol	Zadj_TS	IVW MR	394	0.0366774	0.00622231	8.09533e-09	950.515	4.05052e-48
LDL	Zadj_TS	MVMR	1053	-0.014306	0.0486743	0.768883	2471.52	2.65688e-116	0.468446
LDL	Zadj_TS	IVW MR (Stringent steiger)	14	0.011409	0.0569658	0.844363	25.3502	0.0207546
LDL	Zadj_TS	IVW MR	384	0.0336422	0.00560877	4.62226e-09	815.934	1.95705e-33
TG	Zadj_TS	MVMR	1053	0.00903397	0.00557329	0.105331	2471.52	2.65688e-116	5.75087
TG	Zadj_TS	IVW MR (Stringent steiger)	485	0.00460699	0.00800148	0.565041	1253.24	1.44347e-69
TG	Zadj_TS	IVW MR	601	0.0180313	0.00546972	0.00103652	1526.07	5.0721e-82
Effects of different exposures grouped to different outcomes using MVMR (multivariate Mendelian randomization). The method applied is indicated under (relation) with IVW MR (Stringent Steiger) denoting an inverse variance weighted approach that incorporates Steiger filtering between exposures. The number of instrumental variables used is detailed in (nsnps), the effect size in (b), the standard error in (se), and the associated p-value in (p). Heterogeneity statistic in (Q) and its p-value in (Q_p). The f-statistic is given under (F_stat).
exposures	outcome	relation	nsnps	b	se	p	Q	Q_p	F_stat
age_first_birth	Zadj_TS	MVMR	378	0.136664	0.0347276	9.90156e-05	1003.95	7.12888e-59	1.40471
age_end_education	Zadj_TS	MVMR	378	-0.0154837	0.0243312	0.524923	1003.95	7.12888e-59	1.93074
prox_life_span	Zadj_TS	MVMR	378	0.0636063	0.0440666	0.149739	1003.95	7.12888e-59	1.02131
age_first_birth	Zadj_TS	IVW MR (Stringent steiger)	7	0.0894674	0.0303786	0.025777	5.37695	0.496452
age_end_education	Zadj_TS	IVW MR (Stringent steiger)	336	0.0571595	0.00940816	3.35752e-09	666.573	3.44644e-24
prox_life_span	Zadj_TS	IVW MR (Stringent steiger)	21	0.0420795	0.115875	0.720307	266.158	6.19343e-45
age_first_birth	Zadj_TS	IVW MR	21	0.183658	0.0408251	0.000219461	97.7925	3.1216e-12
age_end_education	Zadj_TS	IVW MR	350	0.0729883	0.00963993	3.33034e-13	793.308	1.32077e-36
prox_life_span	Zadj_TS	IVW MR	21	0.0420795	0.115875	0.720307	266.158	6.19343e-45
Zadj_TS	prox_life_span	MVMR	594	0.0215945	0.00768179	0.00510052	1110.35	3.73172e-34	38.1556
age_end_education	prox_life_span	MVMR	594	0.108691	0.0152055	2.60549e-12	1110.35	3.73172e-34	1.59512
age_first_birth	prox_life_span	MVMR	594	0.040946	0.0214674	0.0569587	1110.35	3.73172e-34	2.1719
Zadj_TS	prox_life_span	IVW MR (Stringent steiger)	239	0.0216595	0.00920826	0.0194792	624.365	1.97359e-36
age_end_education	prox_life_span	IVW MR (Stringent steiger)	333	0.131552	0.0071871	3.08862e-52	512.984	6.44893e-10
age_first_birth	prox_life_span	IVW MR (Stringent steiger)	7	0.089504	0.0352033	0.043933	9.74225	0.135935
Zadj_TS	prox_life_span	IVW MR	242	0.0213764	0.00918998	0.0208462	634.983	3.09449e-37
age_end_education	prox_life_span	IVW MR	348	0.132731	0.00684459	2.8409e-57	528.765	1.04232e-09
age_first_birth	prox_life_span	IVW MR	20	0.129354	0.019658	2.67749e-06	26.9474	0.105884
Zadj_TS	age_end_education	MVMR	281	0.000516981	0.0123233	0.966567	595.133	3.55987e-25	74.882
prox_life_span	age_end_education	MVMR	281	0.147651	0.0508563	0.00398852	595.133	3.55987e-25	4.76934
age_first_birth	age_end_education	MVMR	281	0.640801	0.0306287	4.99902e-59	595.133	3.55987e-25	10.7566
Zadj_TS	age_end_education	IVW MR (Stringent steiger)	241	0.00686848	0.013981	0.623682	657.961	1.30735e-40
prox_life_span	age_end_education	IVW MR (Stringent steiger)	16	-0.00334262	0.0917194	0.971409	43.6386	0.000125237
age_first_birth	age_end_education	IVW MR (Stringent steiger)	19	0.73037	0.0572137	1.85277e-10	89.9461	1.47649e-11
Zadj_TS	age_end_education	IVW MR	246	0.010218	0.013969	0.465187	676.621	4.2334e-42
prox_life_span	age_end_education	IVW MR	21	0.0369714	0.0725986	0.616144	62.3099	3.10847e-06
age_first_birth	age_end_education	IVW MR	19	0.73037	0.0572137	1.85277e-10	89.9461	1.47649e-11
Zadj_TS	age_first_birth	MVMR	604	0.0125462	0.0133768	0.348667	714.51	0.00094518	37.6973
age_end_education	age_first_birth	MVMR	604	0.597798	0.0146357	1.5256e-175	714.51	0.00094518	11.9186
prox_life_span	age_first_birth	MVMR	604	0.0462198	0.0499781	0.355441	714.51	0.00094518	2.79019
Zadj_TS	age_first_birth	IVW MR (Stringent steiger)	234	0.0118561	0.0150452	0.431476	338.07	8.05783e-06
age_end_education	age_first_birth	IVW MR (Stringent steiger)	347	0.606041	0.0140099	1.26662e-141	453.418	8.88707e-05
prox_life_span	age_first_birth	IVW MR (Stringent steiger)	16	0.0104786	0.0973902	0.915744	22.8863	0.0865832
Zadj_TS	age_first_birth	IVW MR	241	0.0106876	0.0149996	0.476833	351.526	3.49767e-06
age_end_education	age_first_birth	IVW MR	349	0.604269	0.0139469	2.88733e-142	455.858	8.71299e-05
prox_life_span	age_first_birth	IVW MR	21	-0.0252642	0.0697931	0.721159	26.7869	0.141366

### Sheet: ST4
Table S3. Associations of traits with leukocyte telomere length: observational and Mendelian randomization estimates. This table delineates the association results between leukocyte telomere length (LTL) with listed traits (pheno) . Category denotes the trait classification. Observational Data (obs) represents standard observational data, capturing metrics such as (beta_obs) for the standardized regression coefficient, (se_obs) for the standard error, and (p_obs) for the p-value. Gender stratified regressions are labeled as (F) for females and (M) for males, with (bcor) indicating LTL corrections for blood counts. For Mendelian randomization (MR) the number of instrumental variables used is indicated by (nsnps), while (f) and (r) show the direction of MR for forward (LTL on trait) and reverse (Trait on LTL), respectively. Methods applied include (ivw) for Inverse Variance Weighted, (egger) for MR Egger, (SMode) for Simple Mode MR, (WMed) for Weighted Median MR, (WMode) for Weighted Mode MR, and (presso) for MR-PRESSO. Sensitivity analyses using a subset of IVs are identified as (sens). Heterogeneity is represented by (Q) for Q heterogeneity statistics and its associated p-value, (Q_p). Trait Corrections: Reproductive traits are adjusted for socio-economic variables; serum lipid traits account for simvastatin intake, marked by (cor).
		Observational												Mendelian randomization																																																																																								Observational
		Linear regression			Female linear regression			Male linear regression			Blood count corrected linear regression				Forward inverse variance weighted					Forward MR Egger					Forward simple mode			Forward weighted median			Forward weighted mode			Forward MR PRESSO					Reverse inverse variance weighted					Reverse MR Egger					Reverse simple mode			Reverse weighted median			Reverse weighted mode			Reverse MR PRESSO					Sensitivity froward inverse variance weighted					Sensitivity forward MR Egger					Sensitivity forward simple mode			Sensitivity forward weighted median			Sensitivity forward weighted mode				Sensitivity reverse inverse variance weighted					Sensitivity reverse MR Egger					Sensitivity reverse simple mode			Sensitivity reverse weighted median			Sensitivity reverse weighted mode			Linear regression special corrected
Category	pheno	beta_obs	se_obs	p_obs	beta_obs_F	se_obs_F	p_obs_F	beta_obs_M	se_obs_M	p_obs_M	beta_obs_bcor	se_obs_bcor	p_obs_bcor	nsnp_f	a_ivw_f	se_ivw_f	p_ivw_f	Q_ivw_f	Q_p_ivw_f	a_egger_f	se_egger_f	p_egger_f	Q_egger_f	Q_p_egger_f	a_SMode_f	se_SMode_f	p_SMode_f	a_WMed_f	se_WMed_f	p_WMed_f	a_WMode_f	se_WMode_f	p_WMode_f	nsnp_f_presso	a_presso_f	se_presso_f	p_presso_f	nsnp_r	a_ivw_r	se_ivw_r	p_ivw_r	Q_ivw_r	Q_p_ivw_r	a_egger_r	se_egger_r	p_egger_r	Q_egger_r	Q_p_egger_r	a_SMode_r	se_SMode_r	p_SMode_r	a_WMed_r	se_WMed_r	p_WMed_r	a_WMode_r	se_WMode_r	p_WMode_r	nsnp_r_presso	a_presso_r	se_presso_r	p_presso_r	nsnp_f_sens	a_ivw_f_sens	se_ivw_f_sens	p_ivw_f_sens	Q_ivw_f_sens	Q_p_ivw_f_sens	a_egger_f_sens	se_egger_f_sens	p_egger_f_sens	Q_egger_f_sens	Q_p_egger_f_sens	a_SMode_f_sens	se_SMode_f_sens	p_SMode_f_sens	a_WMed_f_sens	se_WMed_f_sens	p_WMed_f_sens	a_WMode_f_sens	se_WMode_f_sens	p_WMode_f_sens	nsnp_r_sens	a_ivw_r_sens	se_ivw_r_sens	p_ivw_r_sens	Q_ivw_r_sens	Q_p_ivw_r_sens	a_egger_r_sens	se_egger_r_sens	p_egger_r_sens	Q_egger_r_sens	Q_p_egger_r_sens	a_SMode_r_sens	se_SMode_r_sens	p_SMode_r_sens	a_WMed_r_sens	se_WMed_r_sens	p_WMed_r_sens	a_WMode_r_sens	se_WMode_r_sens	p_WMode_r_sens	beta_obs_cor	se_obs_cor	p_obs_cor
Anthropometric	birthweight	0.0145088	0.00231439	3.6429e-10	0.016135	0.00297504	5.8581e-08	0.0131212	0.00367699	0.000359302	0.0140546	0.00236574	2.83958e-09	310	0.0351629	0.0129115	0.00646171	621.689	3.1957e-23	-0.0212341	0.0288875	0.462861	612.249	2.45397e-22	0.0451384	0.042383	0.287702	0.0162896	0.0180291	0.366251	0.0137566	0.0217278	0.527115					128	0.0466307	0.0153543	0.00238953	442.113	1.88132e-36	0.0524202	0.0629794	0.406792	442.081	1.01067e-36	0.0239703	0.0344974	0.488423	0.0352993	0.013472	0.00878772	0.0469332	0.0292964	0.111637					75	0.0101648	0.0229513	0.657849	156.93	6.60124e-08	-0.00321609	0.048899	0.947741	156.723	4.70076e-08	0.0723152	0.0593772	0.227133	-0.00843892	0.0280098	0.763197	-0.00856089	0.0315589	0.786941
Anthropometric	BMI	-0.0324265	0.00176498	2.39981e-75	-0.0341333	0.00240521	1.09922e-45	-0.029828	0.00259809	1.6978e-30	-0.02714	0.00180386	3.85616e-51	311	-0.0108986	0.0142756	0.445198	1338.09	1.51574e-127	-0.00463339	0.0322042	0.885693	1337.89	7.86613e-128	-0.0231902	0.0422611	0.583582	-0.0126997	0.0132434	0.337588	-0.01745	0.019157	0.36306					663	-0.0480506	0.00772084	4.8622e-10	1718.67	6.72653e-95	-0.0634272	0.0288983	0.0285217	1717.88	5.3202e-95	-0.0813973	0.0306598	0.00812505	-0.045285	0.00880758	2.72426e-07	-0.0521812	0.0175762	0.00309706	650	-0.0497954	-0.00615199	2.84877e-15	75	0.0379813	0.0220213	0.0845721	253.104	1.96719e-21	0.0269247	0.0469256	0.567883	252.856	1.14511e-21	0.0123294	0.0390862	0.753314	0.0109657	0.0211363	0.603893	0.0162817	0.021237	0.445719	269	-0.0440897	0.0100445	1.13653e-05	452.931	1.17027e-11	-0.031862	0.045511	0.484477	452.802	9.17593e-12	-0.0630293	0.0408968	0.124453	-0.0410452	0.0119921	0.000620052	-0.0514636	0.0302225	0.0897602
Anthropometric	body_fat_mass	-0.029223	0.0017786	1.22831e-60	-0.030278	0.00241999	6.68775e-36	-0.030133	0.00262281	1.54812e-30	-0.0258251	0.00181768	8.49373e-46	310	-0.00543129	0.0132141	0.681057	1122.3	1.0525e-92	-0.00195483	0.0297834	0.947711	1122.24	5.62782e-93	0.00657678	0.0330807	0.842542	-0.0129184	0.0136236	0.343009	-0.0157752	0.0177103	0.373762					596	-0.0497097	0.00860595	7.64077e-09	1710.02	2.3203e-108	-0.0411213	0.0349065	0.239252	1709.84	1.45122e-108	-0.0755764	0.0316125	0.0171256	-0.0523371	0.00870378	1.81963e-09	-0.0671396	0.0214134	0.00180084	604	-0.0541965	-0.00676521	5.89525e-15	75	0.0347681	0.0219476	0.113162	247.403	1.51164e-20	0.0420784	0.0467812	0.371358	247.297	8.45387e-21	0.00825191	0.0376084	0.82693	0.015326	0.0216608	0.479228	0.00825191	0.0225994	0.71605	227	-0.0502405	0.0112773	8.38845e-06	400.347	7.55034e-12	-0.0776739	0.0559236	0.166228	399.901	6.21488e-12	-0.0748555	0.0410027	0.0692271	-0.0558177	0.0131034	2.04617e-05	-0.0710637	0.0348813	0.0427854
Anthropometric	height	0.0179794	0.00176421	2.18933e-24	0.023795	0.00240408	4.31821e-23	0.028273	0.00259607	1.30793e-27	0.0157575	0.00180289	2.34041e-18	304	0.0619765	0.0176545	0.000447219	1973.59	1.98249e-242	0.0605361	0.0396084	0.127468	1973.58	7.77955e-243	0.00506174	0.0379314	0.89393	0.0280281	0.0149603	0.0609999	0.0395127	0.0181765	0.0304912					2333	0.0134714	0.00328136	4.03583e-05	5618.31	3.7496e-271	0.00876228	0.00879587	0.319265	5617.51	3.05372e-271	0.00451165	0.0170068	0.790813	0.00994934	0.00380682	0.00896057	0.0103422	0.012715	0.416082					75	0.0404012	0.0299831	0.177831	469.736	7.06522e-59	0.0854185	0.0636426	0.183704	465.628	1.583e-58	0.029873	0.0617036	0.629718	0.0535036	0.0227218	0.0185363	0.0764728	0.0249312	0.00301596	856	0.0155266	0.00486138	0.00140382	1918.77	1.86617e-83	-0.00287117	0.0120792	0.812175	1912.57	6.96515e-83	0.00146243	0.020358	0.942749	0.00647059	0.00560183	0.248055	0.00146243	0.0145614	0.920025
Anthropometric	hip_cir	-0.0194637	0.0017647	2.78656e-28	-0.0244109	0.00240462	3.30875e-24	-0.0117044	0.00259801	6.63807e-06	-0.0166324	0.00180346	2.9202e-20	313	-0.00472942	0.0143034	0.740908	1357.51	3.69332e-130	0.00493827	0.032264	0.878452	1357.03	2.1308e-130	0.0180619	0.034343	0.599312	-0.0104867	0.013778	0.446589	-0.01103	0.0173757	0.526029					556	-0.0134227	0.00926185	0.147268	1778.19	5.62344e-128	-0.0155804	0.0365724	0.670263	1778.18	3.1478e-128	-0.048142	0.0319344	0.132244	-0.0234242	0.00892521	0.00867775	-0.048142	0.0239506	0.0449093					75	0.0342256	0.0220932	0.121348	255.14	9.45356e-22	0.0559528	0.0470134	0.237845	254.183	7.08872e-22	0.0433135	0.0383047	0.261807	0.0436485	0.0206608	0.034633	0.0284294	0.0212196	0.184421
Anthropometric	waist_cir	-0.0234622	0.00176353	2.24417e-40	-0.0278782	0.00240369	4.3268e-31	-0.0241559	0.00259522	1.32132e-20	-0.0186681	0.00180222	3.8702e-25	311	0.017847	0.0127778	0.162497	1073.44	8.76913e-85	0.0236213	0.0288111	0.412924	1073.27	4.99581e-85	0.0367227	0.040466	0.36485	0.0105926	0.0137098	0.439742	0.0151588	0.0172886	0.381269					462	-0.0364513	0.010291	0.00039704	1423.7	8.53527e-99	-0.00199482	0.039581	0.959827	1421.18	1.13575e-98	-0.0622064	0.0367924	0.0915621	-0.0495593	0.0106965	3.60023e-06	-0.0667968	0.0234375	0.00456796					75	0.0518919	0.0222323	0.0195919	258.394	2.91831e-22	0.0626349	0.0473769	0.190278	258.16	1.67447e-22	0.0811097	0.0396691	0.0444458	0.046154	0.0214857	0.0317039	0.0453411	0.0226236	0.0487139
Anthropometric	weight	-0.0173899	0.00176496	6.71004e-23	-0.0237328	0.00240575	5.98504e-23	-0.0148012	0.002598	1.22072e-08	-0.0139747	0.00180366	9.36599e-15	311	0.0187046	0.0148138	0.206718	1440.09	8.63504e-145	0.020139	0.033382	0.546758	1440.08	4.01003e-145	0.0514755	0.0420181	0.221476	-0.0104209	0.014369	0.468308	0.00584367	0.0183276	0.750059					128	0.0466307	0.0153543	0.00238953	442.113	1.88132e-36	0.0524202	0.0629794	0.406792	442.081	1.01067e-36	0.0239703	0.0363427	0.510729	0.0352993	0.0136882	0.00991393	0.0469332	0.0305653	0.127147					75	0.0541522	0.0239635	0.0238347	299.828	5.90351e-29	0.062245	0.0510778	0.226908	299.695	3.04097e-29	0.0646822	0.0442841	0.148353	0.0499042	0.0224775	0.0264066	0.0487644	0.0246323	0.051457
Anthropometric	WHR	-0.0178551	0.0017638	4.40128e-24	-0.0204325	0.00240416	1.93063e-17	-0.0283959	0.00259513	7.43932e-28	-0.013582	0.0018025	4.89261e-14	333	0.0331747	0.0109967	0.00255475	1308.78	6.40503e-116	0.0367209	0.0255287	0.151262	1308.69	3.33027e-116	0.0380792	0.0283455	0.180061	0.0315283	0.0111827	0.00481159	0.0272312	0.0127404	0.0332961					699	-0.0197888	0.00975264	0.042451	1930.81	3.96169e-116	0.0240647	0.0347125	0.488379	1926.02	1.10075e-115	-0.021159	0.0406806	0.603141	-0.013042	0.0100492	0.194349	0.00651996	0.0348675	0.851721					75	0.0388151	0.0180687	0.0316984	249.27	7.76912e-21	0.0282217	0.0389013	0.470483	248.946	4.68023e-21	0.0979826	0.0340562	0.00524155	0.0399074	0.0170148	0.0190038	0.0446338	0.0165441	0.00863895
Anthropometric	WHRadjBMI	-0.00836194	0.00176556	2.17924e-06	-0.00506174	0.00240635	0.0354243	-0.0129688	0.00259838	6.0108e-07	-0.00534178	0.00180429	0.0030706	333	0.0492973	0.0106929	4.02095e-06	1233.97	6.96063e-104	0.0413678	0.0248189	0.0965032	1233.5	4.2716e-104	0.0435176	0.0248146	0.0804035	0.0419626	0.0107812	9.93335e-05	0.0435176	0.0129988	0.000908028	321	0.0520806	0.00749698	2.09526e-11	756	0.0163707	0.00761382	0.0315454	1656.37	2.04426e-69	0.0395026	0.0232689	0.0899852	1653.94	2.67426e-69	0.0169615	0.0333168	0.610834	0.0195416	0.00885141	0.0272628	0.0216088	0.0196577	0.272008					75	0.022776	0.0162007	0.159763	199.827	1.6383e-13	0.0222118	0.0348977	0.526453	199.826	9.79689e-14	0.0249715	0.0340361	0.465464	0.0300713	0.0174221	0.0843399	0.0333363	0.0172124	0.0565918
Cancer	BC	0.00792179	0.0027888	0.0045039							0.00854928	0.00285521	0.0027515	288	0.0444077	0.0144466	0.00211271	754.512	1.06521e-43	0.0359587	0.0322768	0.266183	754.286	7.01762e-44	0.0105299	0.038143	0.782698	0.0526112	0.0159308	0.000958334	0.0529339	0.0216883	0.0152648					232	-0.0172266	0.00910982	0.0586253	722.837	4.56459e-52	-0.0336761	0.0210718	0.111381	720.489	5.73954e-52	-6.65826e-05	0.0223672	0.997627	-0.0120473	0.00973696	0.215985	-6.65826e-05	0.0122052	0.995652					75	0.0436264	0.0234648	0.0629947	181.762	4.78203e-11	0.0123937	0.0498536	0.804367	180.512	4.39537e-11	-0.0091104	0.0432068	0.83358	0.0180837	0.0247558	0.465094	0.0209892	0.0248033	0.400154
Cancer	CRC	0.00310524	0.00205374	0.130536	0.00438363	0.00285272	0.124382	0.00181046	0.00296027	0.540812	0.00335425	0.00209916	0.110066	275	0.0197468	0.0074971	0.00844038	317.499	0.0362321	0.00933057	0.0170031	0.583621	316.958	0.0346112	0.0118983	0.026594	0.654937	0.0217846	0.0114691	0.05751	0.0184057	0.0147753	0.213935					4	-0.0596566	0.0717178	0.405508	1.3289	0.722282	-0.230717	0.404652	0.62608	1.1444	0.564282	0.0138207	0.109864	0.907849	-0.0602338	0.0840091	0.473379	-0.0980114	0.0972594	0.387817					75	0.00767151	0.012	0.522634	86.1725	0.157554	0.0201485	0.0255041	0.432082	85.8102	0.144965	0.0353761	0.0335371	0.294932	0.0253698	0.0172333	0.140983	0.0331939	0.0181226	0.0710309
Cancer	KC	0.00807189	0.00206629	9.36811e-05	0.00733942	0.00286838	0.0105067	0.00870565	0.00298039	0.00349008	0.00829092	0.00211207	8.65782e-05	275	0.0477561	0.00777332	8.0678e-10	339.32	0.00435733	0.0629555	0.0176147	0.0004155	338.174	0.00437317	0.0526635	0.0298972	0.0792718	0.0698104	0.0121632	9.49757e-09	0.0722485	0.0145683	1.24269e-06	302	0.058198	0.00695117	2.16069e-15	3	-0.013862	0.0621477	0.823497	3.03782	0.21895	0.146984	0.11309	0.417499	0.51295	0.473865	-0.109891	0.120701	0.458692	-0.0018146	0.0532408	0.972811	0.0226649	0.0570207	0.72942					75	0.0402953	0.0134737	0.00278364	107.994	0.00609092	0.0238851	0.0286138	0.406586	107.371	0.00547339	0.030664	0.0380259	0.422597	0.0656393	0.0174947	0.000175456	0.0619004	0.0199545	0.00272006
Cancer	OC	0.000768327	0.00287553	0.78932							4.1746e-05	0.00294384	0.988686	306	0.0740432	0.0195994	0.000158202	423.863	7.59344e-06	0.101145	0.044186	0.02276	423.21	7.02699e-06	0.120238	0.0903613	0.184304	0.0561423	0.0295282	0.0572611	0.00511246	0.0680961	0.940203	336	0.0373151	0.0182331	0.0414816																									75	-0.0291466	0.0294401	0.322159	78.9995	0.323985	-0.0563974	0.0626606	0.371055	78.737	0.302314	-0.148223	0.0926565	0.113926	-0.0743888	0.0485305	0.125319	-0.0882693	0.0528939	0.0993831
Cancer	PC	0.0288997	0.00289886	2.1212e-23							0.0269261	0.00295738	8.7868e-20	214	0.0893893	0.0230072	0.000102215	568.443	3.79269e-34	0.129208	0.0553245	0.0204542	566.768	3.91705e-34	0.127497	0.0565132	0.0250828	0.150953	0.0243075	5.29356e-10	0.140018	0.0308339	9.36325e-06	229	0.12944	0.021666	8.80651e-09	169	-0.0011833	0.00773031	0.878341	526.358	1.41576e-38	0.000159136	0.0173318	0.992685	526.335	8.00569e-39	-0.0162614	0.0147019	0.270273	-0.00383095	0.00738495	0.603935	-0.00791838	0.00886125	0.372817					75	0.106603	0.0300674	0.000391921	180.797	6.41726e-11	0.0996954	0.0640959	0.124173	180.76	4.0742e-11	0.141028	0.058013	0.0174805	0.163181	0.0318545	3.01189e-07	0.146602	0.0310375	1.07607e-05
Cardiovascular	aneurysm	-0.0136256	0.00199265	8.05347e-12	-0.00539668	0.00266618	0.0429594	-0.0206136	0.002997	6.09879e-12	-0.0106351	0.00203704	1.78251e-07	335	-0.200343	0.0457845	1.20995e-05	354.548	0.210428	-0.068833	0.105353	0.513978	352.515	0.221354	-0.476145	0.221252	0.0321103	-0.158662	0.0792592	0.0453055	-0.108492	0.107389	0.313095					2	-0.00063262	0.0167148	0.969809	0.488591	0.484556																			75	-0.148874	0.084737	0.0789364	84.1674	0.196411	-0.135361	0.180647	0.456076	84.1591	0.174944	0.266512	0.291763	0.363971	-0.145138	0.145813	0.319555	-0.0789151	0.156171	0.614841
Cardiovascular	cardiomyopathies	0.00249474	0.00226856	0.271463	0.00199652	0.00297254	0.501805	0.00282762	0.00350882	0.420325	0.00390172	0.00232059	0.0926973	336	0.105562	0.0490272	0.0313091	297.521	0.930529	0.146105	0.113126	0.197415	297.363	0.926039	-0.175804	0.213285	0.410374	0.0652204	0.0857085	0.446684	-0.0740574	0.154575	0.632177																													75	0.141206	0.0877941	0.107752	64.8945	0.766131	0.213186	0.185904	0.25523	64.7015	0.745032	0.180344	0.286018	0.530287	0.282948	0.128266	0.027388	0.373126	0.161452	0.0236169
Cardiovascular	conduction	-0.0091863	0.0021372	1.72191e-05	-0.00525132	0.00284706	0.0651172	-0.0136876	0.00323286	2.29889e-05	-0.00553922	0.00218514	0.0112471	332	0.0194355	0.0119226	0.103071	670.425	3.15997e-25	0.0463378	0.0274884	0.0927946	668.037	4.07413e-25	-0.010745	0.0395184	0.785869	0	0.0152998	1	-0.000327798	0.0208064	0.98744					193	0.00122781	0.00903328	0.891884	463.718	1.63648e-24	0.00293001	0.0214136	0.89131	463.699	1.05097e-24	0.00175048	0.0270355	0.948442	0.00302309	0.0119963	0.801039	0.00674886	0.0162751	0.678844					75	0.0118479	0.0197051	0.547667	128.483	8.93758e-05	-0.0438306	0.0413549	0.2927	124.504	0.000163825	-0.016322	0.0461359	0.72451	-0.0182599	0.0251579	0.467954	-0.0224843	0.0242081	0.356016
Cardiovascular	CRP	-0.0240674	0.00180994	2.46074e-40	-0.0278922	0.00246828	1.34166e-29	-0.0190241	0.00266186	8.91743e-13	-0.0171405	0.00184565	1.59735e-20	312	-0.0323958	0.0134283	0.015843	1135.62	3.02458e-94	0.00567377	0.0302152	0.851173	1128.42	2.16868e-93	-0.123352	0.0483065	0.0111404	0.00212895	0.0148354	0.885892	-0.00395389	0.0187176	0.832838					537	-0.0374168	0.00611305	9.31027e-10	1531.18	1.53982e-96	-0.0149367	0.0110184	0.175794	1514.23	2.25675e-94	-0.0291677	0.0175339	0.0967974	-0.0256172	0.0073905	0.000527805	-0.024895	0.00767174	0.00124768	532	-0.0367736	-0.00513464	2.66866e-12	75	-0.0185944	0.0169689	0.273172	143.416	2.3953e-06	0.0132322	0.0359294	0.713729	141.459	2.78048e-06	-0.0138195	0.0533568	0.796353	0.00157145	0.0216254	0.942071	-0.00855612	0.0229134	0.70991	90	-0.0231335	0.00971211	0.0172223	165.313	1.64454e-06	0.015625	0.0139019	0.264094	143.213	0.00018308	-0.0239249	0.0301091	0.428957	-0.0134071	0.0118408	0.257514	-0.0133655	0.0106535	0.212924
Cardiovascular	diastolic_BP	0.00245758	0.00181283	0.175208	0.00426551	0.00247263	0.0845128	0.000219035	0.00266574	0.934514	-0.00564435	0.00185288	0.00231733	311	0.0365719	0.0145501	0.0119534	1312.75	2.55531e-123	0.0886347	0.0326313	0.00697455	1299.41	2.03908e-121	0.0274269	0.0351653	0.436021	0.0432281	0.0139222	0.00190293	0.0501484	0.0164183	0.00245068					317	-0.0231703	0.0141875	0.102438	1381.19	7.56097e-133	-0.151396	0.0647674	0.0200372	1363.38	3.49911e-130	0.00582713	0.0364777	0.873184	-0.00458803	0.0111921	0.681854	-0.00414201	0.0320298	0.897189					75	0.0543485	0.0183735	0.00309662	166.495	4.45075e-09	0.0606779	0.0391625	0.125614	166.418	2.97326e-09	0.0498943	0.0421915	0.240766	0.04325	0.0205297	0.0351431	0.0421217	0.0219899	0.059293
Cardiovascular	heart_rate	-0.0167688	0.00181285	2.25954e-20	-0.0135184	0.00247297	4.59768e-08	-0.0203477	0.00266547	2.29354e-14	-0.0188278	0.00185287	2.97438e-24	314	0.00027378	0.0119183	0.981673	893.965	2.55039e-57	0.0296408	0.0268498	0.270466	889.718	6.02109e-57	0.00931989	0.0326802	0.775691	0.0214892	0.0129567	0.0972101	0.0238375	0.0172478	0.167939					398	-0.0189055	0.00782001	0.015624	906.318	8.0167e-42	0.0118566	0.0213699	0.579326	900.878	2.46197e-41	-0.0135243	0.0254964	0.596105	-0.0115627	0.00906904	0.202321	-0.00536544	0.0167508	0.748902					75	0.0223805	0.0203858	0.272271	204.962	3.09249e-14	0.0350676	0.0434291	0.42202	204.654	2.02071e-14	-0.00650324	0.044245	0.883546	0.0113596	0.0203876	0.577403	0.0121615	0.0227323	0.594262
Cardiovascular	HTN_essential	-0.00935318	0.00194842	1.58449e-06	-0.00595714	0.00262349	0.0231671	-0.0133792	0.00290882	4.23872e-06	-0.00494946	0.00199185	0.0129609	336	0.0423753	0.0127415	0.000881735	997.522	5.01524e-67	0.129469	0.0289676	1.07547e-05	965.354	1.23296e-62	0.0418005	0.0379847	0.271924	0.0671386	0.0142749	2.56019e-06	0.0877028	0.0183324	2.57986e-06					200	-0.0599474	0.0141157	2.16795e-05	627.895	6.10556e-46	0.0284279	0.0638766	0.656774	621.579	2.99749e-45	-0.0279468	0.0321565	0.385847	-0.0341867	0.0128838	0.00796718	-0.0279468	0.0234721	0.235215	197	-0.0329829	-0.0108366	0.00265796	75	0.0904429	0.0206635	1.2036e-05	180.702	6.60404e-11	0.102701	0.0440236	0.0224143	180.456	4.47245e-11	0.128269	0.0469705	0.00789221	0.12873	0.0229267	1.96731e-08	0.124708	0.0236829	1.31891e-06	52	-0.02535	0.0200389	0.205858	92.6645	0.000324251	0.0610089	0.0745879	0.417269	90.0638	0.000442305	-0.00416312	0.0452257	0.927017	-0.0196255	0.0226532	0.3863	-0.00901576	0.0370041	0.808485
Cardiovascular	IHD	-0.02393	0.00178649	6.64282e-41	-0.0201693	0.00242825	9.95907e-17	-0.0282139	0.00263739	1.06851e-26	-0.017957	0.00182581	8.01383e-23	274	-0.0612311	0.0101918	1.87934e-09	581.654	1.95783e-24	-0.0372994	0.0226382	0.100583	578.673	2.97095e-24	-0.0453145	0.0301278	0.133718	-0.0446482	0.0121128	0.000227764	-0.041564	0.0151962	0.00664347	294	-0.0477527	-0.00913061	3.23208e-07	220	-0.0210684	0.0129079	0.102637	672.857	1.22106e-47	0.0345695	0.0334776	0.302928	663.007	1.95319e-46	0.0188065	0.0356611	0.598473	0.0174323	0.0135142	0.197076	0.0217003	0.0168106	0.198111					75	-0.0218758	0.0160784	0.17365	142.742	2.84401e-06	0.00338538	0.034114	0.921222	141.375	2.84054e-06	0.0124671	0.0302849	0.681778	-0.019582	0.0184435	0.288358	-0.00818349	0.0170954	0.633567
Cardiovascular	PE	-0.00421562	0.00179504	0.0188507	-0.00644854	0.00244556	0.00836917	-0.00202756	0.00264285	0.442972	-0.00388114	0.00183443	0.0343691	335	-0.00974348	0.0318115	0.759386	393.45	0.013841	0.116765	0.0731804	0.11153	389.151	0.018318	-0.109634	0.123996	0.377238	0.0472395	0.0499753	0.344528	0.0640322	0.0645544	0.321959					16	0.00635416	0.00616153	0.302417	18.3552	0.24445	-0.00312044	0.0213619	0.885945	18.0768	0.203306	0.0062069	0.0136128	0.65495	0.0071238	0.00776569	0.358963	0.0090253	0.0136146	0.517445					75	0.0638007	0.0529509	0.228241	75.3322	0.43502	0.153686	0.112256	0.175177	74.4901	0.429514	0.0127358	0.156118	0.935203	0.092379	0.0929039	0.320052	0.0801102	0.08695	0.359869
Cardiovascular	stroke_hemorrhagic	-0.000192961	0.00221374	0.93054	-0.00472403	0.00290577	0.104007	0.00460635	0.00341322	0.17716	0.000442466	0.00226469	0.845099
Cardiovascular	stroke_ischemic	-0.00941384	0.00220896	2.03003e-05	-0.00613935	0.00290282	0.0344354	-0.0132064	0.00340138	0.0001034	-0.00891275	0.00225959	8.00213e-05	256	-0.0195383	0.015146	0.197052	439.72	5.45681e-12	-0.00163113	0.0332002	0.960854	439.084	4.72894e-12	-0.0511876	0.0473315	0.28051	-0.01833	0.0202367	0.365053	-0.012959	0.027181	0.633937					11	-0.26216	0.0749532	0.000469382	81.2404	2.86704e-13	-0.935593	0.870176	0.310273	76.1344	9.43204e-13	-0.0683098	0.0607493	0.287087	-0.104138	0.0507297	0.0400919	-0.0713083	0.0510077	0.192351					75	-0.023914	0.0201478	0.235257	86.8647	0.145524	-0.0293522	0.0429482	0.496497	86.8402	0.128292	0.00339782	0.0617455	0.956263	0.0116988	0.0314754	0.710131	0.00339782	0.0336848	0.919926
Cardiovascular	systolic_BP	0.00486954	0.00181284	0.00722862	0.00773258	0.00247263	0.00176472	0.00110265	0.00266581	0.679147	0.0011032	0.00185294	0.551589	313	0.0480792	0.0144077	0.000846712	1300.66	1.09277e-120	0.106667	0.0323249	0.00107979	1283.78	3.29543e-118	0.0909111	0.0350192	0.00987681	0.0689851	0.0135962	3.89824e-07	0.0970377	0.0172292	3.97373e-08					377	-0.0268142	0.0111437	0.0161184	1185.53	1.26701e-84	-0.0136567	0.0507535	0.788017	1185.3	7.67849e-85	-0.00963028	0.0363424	0.791165	-0.00877218	0.0101412	0.387036	0.00345762	0.0314837	0.912609					75	0.0619059	0.0205675	0.00261342	208.629	9.27366e-15	0.113383	0.043313	0.0107545	203.56	2.89459e-14	0.0726324	0.0431941	0.096875	0.0826441	0.0196885	2.69783e-05	0.0880946	0.0222036	0.000166316
Cardiovascular	valves	-0.00989496	0.00224853	1.07993e-05	-0.00678	0.00295282	0.0216714	-0.0135944	0.00346544	8.75813e-05	-0.00673113	0.00229995	0.00342685	248	0.0159437	0.0219452	0.467518	328.252	0.000408599	0.00741173	0.0474675	0.876048	328.197	0.000352285	0.00624729	0.0734656	0.932301	0.00346032	0.0330078	0.916508	-0.000957459	0.0354776	0.978491					6	-0.0184893	0.0201698	0.359309	2.44335	0.785002	-0.0308225	0.110429	0.793993	2.43044	0.657133	-0.0113469	0.0352702	0.760684	-0.012867	0.0234448	0.583128	-0.0132626	0.0330261	0.704583					58	0.00948042	0.0426368	0.824039	97.584	0.000659617	0.0768924	0.0883643	0.38792	96.2781	0.000660268	-0.0195933	0.103334	0.850287	0.0548619	0.0552473	0.320699	0.00841065	0.0540505	0.876892
Endocrine & Metabolic	bilirubin	4.93942e-05	0.00182548	0.978413	-0.00192026	0.00250093	0.442595	0.00153225	0.00267094	0.566189	-0.000466321	0.00186557	0.802618
Endocrine & Metabolic	BMR	-0.00339706	0.0017773	0.0559593	-0.0114992	0.00242112	2.04028e-06	-0.000529919	0.00261864	0.839632	-0.00105927	0.00181623	0.559743	311	0.0415048	0.0162327	0.0105621	1703.76	8.09389e-191	0.0419327	0.0365794	0.252539	1703.76	3.44301e-191	-0.0120314	0.0466228	0.796534	0.0059221	0.0146745	0.686534	0.0167359	0.0180523	0.354606					1032	0.00282122	0.00613321	0.645523	3032.68	6.96961e-196	0.0318983	0.0205978	0.12178	3026.26	3.39193e-195	-0.0461925	0.0299319	0.123077	-0.0055773	0.00646773	0.388507	0.020934	0.0257657	0.416707					75	0.068345	0.0244858	0.00525116	308.441	2.1867e-30	0.083356	0.0521646	0.114376	307.992	1.25575e-30	0.0673102	0.0564975	0.237311	0.0828655	0.0210815	8.46902e-05	0.0751473	0.0252961	0.00400473
Endocrine & Metabolic	Ca	0.000563932	0.00188123	0.764354	0.000569005	0.00257487	0.825105	0.000410503	0.00275522	0.881561	-0.00277283	0.00191789	0.148243	314	0.0343714	0.0112773	0.00230503	741.556	8.48427e-37	0.0614727	0.0254089	0.0161204	738.205	1.45695e-36	0.028887	0.0375663	0.442496	0.0265211	0.0141225	0.0603909	0.0236028	0.0215248	0.273686					435	-0.0103714	0.00655037	0.113348	916.366	1.18161e-36	-0.0014824	0.0159006	0.925765	915.57	1.00094e-36	-0.0122757	0.0187865	0.513825	-0.0195655	0.00903178	0.0302887	-0.0149866	0.00995079	0.132778					75	0.0283948	0.0175267	0.105215	140.363	5.1827e-06	-0.00234361	0.0371426	0.949861	138.688	5.60706e-06	0.0471725	0.0458941	0.307366	0.00349949	0.0212736	0.869338	0.0100449	0.0235944	0.67154
Endocrine & Metabolic	glucose	-0.00500797	0.00188819	0.00799598	-0.00487115	0.00258266	0.0592837	-0.00475918	0.00276699	0.0854381	-0.00309013	0.00192505	0.108447	314	0.0204344	0.0108349	0.059297	683.995	9.95084e-30	0.0202849	0.0244674	0.407705	683.995	6.69774e-30	0.0372947	0.0278889	0.182109	0.0333772	0.0130201	0.0103618	0.0319381	0.0142523	0.0257334					183	-0.0217275	0.0081815	0.00791488	290.992	5.05338e-07	0.00425177	0.0161746	0.792952	285.548	1.13944e-06	-0.0219962	0.0283439	0.43873	-0.00396224	0.0126843	0.754756	-0.00802775	0.0109069	0.462662					75	0.0300033	0.016993	0.0774574	131.845	4.1002e-05	-0.0052754	0.0359241	0.883656	129.64	5.04431e-05	0.0200232	0.0372836	0.592844	0.0405513	0.0209584	0.0530086	0.0170339	0.021288	0.426176
Endocrine & Metabolic	HbA1c	-0.0147956	0.00180709	2.67678e-16	-0.0114069	0.00246364	3.65772e-06	-0.0185901	0.0026587	2.71855e-12	-0.00488629	0.00184525	0.0080965	307	-0.0066347	0.0162092	0.682307	1619.46	2.38929e-177	0.0168085	0.0365232	0.64569	1616.74	3.12873e-177	0.0202506	0.0280156	0.470334	0.0152206	0.0134491	0.257753	0.0141416	0.0143215	0.324207					744	0.00132961	0.00611604	0.827899	2442.27	9.06728e-180	0.0114764	0.0133562	0.390479	2439.87	1.15337e-179	-0.0134966	0.0177005	0.446005	-0.00333042	0.00647935	0.607248	-0.0035509	0.00781892	0.64986					75	0.0182328	0.0262294	0.486974	343.316	2.68276e-36	0.0276247	0.055906	0.622699	343.146	1.31459e-36	0.0152513	0.0386831	0.694522	0.0226419	0.0203347	0.26551	0.00508908	0.0192961	0.792716
Endocrine & Metabolic	hyperthyroidism	-0.00312134	0.00182949	0.0879861	-0.00386724	0.00254724	0.128964	-0.00222218	0.00263002	0.398151	-0.00374184	0.00186977	0.0453689	335	-0.0557529	0.016385	0.000667298	377.927	0.0488755	-0.0505236	0.0377938	0.182194	377.901	0.0452423	-0.0643681	0.0727741	0.377067	-0.0595164	0.0268296	0.0265338	-0.0577862	0.0345927	0.0957629					4	-0.132533	0.100294	0.186352	43.3434	2.08065e-09	-0.771617	0.408381	0.199415	19.0504	7.29896e-05	0.0140764	0.0394858	0.74507	0.00589757	0.0392624	0.8806	0.0169339	0.0382163	0.687694					75	-0.0311398	0.0275133	0.257714	63.771	0.796031	-0.0789019	0.0582595	0.179812	62.906	0.794307	0.0110577	0.0838886	0.895489	-0.00165616	0.0448046	0.970514	-0.0194911	0.0490943	0.692501
Endocrine & Metabolic	hypothyroidism	-0.0119064	0.00179589	3.36625e-11	-0.0135057	0.0024734	4.75759e-08	-0.0107237	0.00261202	4.03621e-05	-0.0109737	0.0018351	2.23534e-09	321	-0.168715	0.0491614	0.000599458	424.396	8.05146e-05	-0.267582	0.11284	0.0183171	423.139	8.16658e-05	0.0362598	0.261447	0.889783	-0.203569	0.0780151	0.00907137	-0.332265	0.115444	0.00426933					76	-0.0128194	0.00405033	0.00155069	360.763	5.70837e-39	-0.021778	0.0112819	0.0573965	357.267	1.04134e-38	0.00453987	0.00742627	0.542832	-0.000602932	0.00361574	0.867565	0.00547739	0.00417711	0.193761					75	-0.172465	0.0910717	0.0582612	107.649	0.00648371	-0.240189	0.193953	0.219539	107.418	0.00542675	0.0684644	0.291725	0.815099	-0.194634	0.125976	0.122345	-0.254978	0.143508	0.0797183
Endocrine & Metabolic	IGF1	0.035618	0.00180631	1.68606e-86	0.0269924	0.00246472	6.68154e-28	0.0467304	0.00265454	2.72468e-69	0.0270335	0.00184208	9.62087e-49	310	0.0891464	0.014559	9.17681e-10	1318.74	1.24496e-124	0.133407	0.0327388	5.86292e-05	1309.06	2.4595e-123	0.127717	0.0299886	2.73017e-05	0.106472	0.0134372	2.30625e-15	0.116568	0.014918	8.75241e-14	296	0.105655	0.0108571	1.36598e-19	871	0.0250483	0.00535765	2.93602e-06	2270.42	1.55295e-125	0.00458151	0.0129264	0.723102	2262.55	1.09473e-124	-0.0159209	0.0196964	0.419132	0.00279461	0.00665507	0.674542	-0.0075754	0.00992017	0.445291	861	0.0234084	0.00462875	5.20162e-07	75	0.0965827	0.0263282	0.000244063	344.156	1.92378e-36	0.114551	0.0560798	0.0446993	343.534	1.12647e-36	0.100003	0.0404584	0.0157444	0.10149	0.0230319	1.05064e-05	0.105192	0.0219364	8.19377e-06	258	0.00372307	0.0092008	0.685737	642.917	5.45191e-35	0.00787199	0.0194094	0.685393	642.769	3.58578e-35	0.008196	0.0273782	0.764906	0.00296577	0.0121401	0.807002	-0.000189252	0.0130043	0.9884
Endocrine & Metabolic	mineral	-0.00649963	0.00176717	0.000235125	-0.00553952	0.00241118	0.0215955	-0.00750935	0.00259759	0.00384206	-0.00506909	0.00180582	0.00499961	336	-0.0229828	0.0359938	0.523134	292.346	0.955195	0.190806	0.0830998	0.0222887	284.199	0.977561	-0.134754	0.169626	0.427516	0.0807061	0.0629181	0.199591	0.179547	0.0823609	0.0299533					4	0.0217405	0.0120126	0.0703249	10.7609	0.0130914	0.0246644	0.0301341	0.499087	10.695	0.00476015	0.00905745	0.0144684	0.575698	0.0197837	0.00670764	0.00318367	0.0200106	0.00751067	0.0760599					75	0.105879	0.0644768	0.100564	66.5191	0.7196	0.293523	0.13653	0.0348783	64.088	0.762425	0.167843	0.195532	0.393447	0.203901	0.103848	0.0495927	0.237869	0.108714	0.0318247
Endocrine & Metabolic	oestradiol	0.00116705	0.00455755	0.797899	-0.0038547	0.00525092	0.462893	-0.00809651	0.0090822	0.372694	0.00284755	0.00464939	0.540239	314	0.016087	0.0181644	0.375813	332.683	0.212641	-0.0741044	0.0406213	0.069067	326.265	0.27787	-0.0575473	0.0707747	0.416775	-0.0402858	0.0311119	0.195365	-0.0633348	0.0371465	0.0891866					2	0.0289828	0.0407222	0.476637	0.755123	0.384859																			75	0.0196017	0.0352496	0.578155	98.179	0.0315673	0.0432873	0.0750847	0.566043	98.007	0.0270938	0.138083	0.107249	0.201935	0.00392684	0.0509276	0.938539	0.000680979	0.0584726	0.990739
Endocrine & Metabolic	phosphate	0.00316263	0.00188211	0.0928878	0.00254914	0.00257606	0.322396	0.00363863	0.00275672	0.186867	0.0137648	0.00191867	7.29644e-13	313	0.0189694	0.0117274	0.105763	796.294	4.23076e-44	0.0259708	0.0264498	0.326917	796.071	2.8235e-44	0.0293807	0.0289351	0.310701	0.0225325	0.0137547	0.101388	0.0293807	0.0190327	0.123676					299	-0.0171955	0.00848688	0.042752	717.51	1.33905e-36	-0.0245813	0.0202694	0.226197	717.121	9.63312e-37	-0.0026076	0.0254317	0.918402	-0.00648343	0.0100937	0.520662	-0.00948609	0.0119891	0.429442					75	-0.00451937	0.0162996	0.781574	121.206	0.000446399	-0.00354817	0.0347498	0.918953	121.204	0.000339285	-0.0530401	0.0473202	0.265964	-0.014857	0.0216448	0.49246	-0.0530401	0.0287365	0.0689296
Endocrine & Metabolic	pituitary	0.000375009	0.00176404	0.83165	0.0022411	0.00240511	0.351437	-0.00147941	0.00259519	0.568638	0.000492313	0.00180262	0.784769
Endocrine & Metabolic	SHBG	-0.0113784	0.00189133	1.78931e-09	-0.00184492	0.00258944	0.476171	-0.0349824	0.00276463	1.12388e-36	-0.0129815	0.00192819	1.67143e-11	313	-0.083128	0.0134277	5.98626e-10	1036.81	1.27981e-78	-0.147036	0.030047	1.59275e-06	1018.37	4.4517e-76	-0.0593498	0.0388592	0.127698	-0.106092	0.0137831	1.39022e-14	-0.135961	0.0155765	1.58489e-16	330	-0.0782797	-0.0108269	3.4017e-12	650	-0.000221739	0.00523204	0.966195	1795.2	3.88558e-108	-0.00994421	0.0101216	0.326231	1791.72	7.10785e-108	0.00194752	0.0158763	0.902408	-0.00696625	0.00593352	0.240375	-0.0111989	0.00676054	0.0981033					75	-0.0892431	0.0190267	2.72667e-06	163.875	9.42613e-09	-0.145962	0.0398589	0.000470721	158.226	3.08865e-08	-0.0578069	0.0514922	0.265222	-0.105343	0.0213613	8.15983e-07	-0.12504	0.023061	7.0779e-07
Endocrine & Metabolic	T1D	-0.00646616	0.00184582	0.000459885	-0.00313141	0.00249667	0.209758	-0.00974111	0.00274073	0.000379257	-0.0039755	0.00188638	0.0350771	212	0.0143573	0.0259057	0.579431	355.922	1.67871e-09	-0.0532154	0.0566473	0.348597	352.902	2.41541e-09	0.0898366	0.0770813	0.245141	-0.0325247	0.03554	0.360109	0.000181074	0.0376407	0.996166					65	-0.0361383	0.0115943	0.00182761	375.094	1.50932e-45	-0.021819	0.0272045	0.425547	373.084	1.42541e-45	-0.00945374	0.0171026	0.582348	-0.000871591	0.00877924	0.920917	0.00475617	0.00831795	0.569463					75	0.0310918	0.0437723	0.477513	158.175	4.67801e-08	-0.109372	0.0914379	0.235514	151.857	1.79162e-07	0.153883	0.100806	0.13114	0.00577994	0.049859	0.907711	0.0126164	0.0525806	0.811037
Endocrine & Metabolic	testosterone	-0.00878754	0.00188953	3.31063e-06	-0.0121857	0.00268741	5.78203e-06	-0.0228636	0.00266275	9.05983e-18	-0.0119268	0.0019262	5.95442e-10	314	-0.0770341	0.0111978	6.00977e-12	724.05	1.33074e-34	-0.0952788	0.0252606	0.000193853	722.546	1.34022e-34	-0.107833	0.0301862	0.000409623	-0.0914927	0.0135492	1.45204e-11	-0.0891515	0.0152278	1.20807e-08	334	-0.0685064	-0.0100426	4.25683e-11	178	-0.0096728	0.00919979	0.293068	339.996	2.22806e-12	-0.00265712	0.0194845	0.891684	339.673	1.72336e-12	-0.00174507	0.0244328	0.943141	-0.00207638	0.0111973	0.852887	0.00420569	0.0125544	0.738025					75	-0.102136	0.018944	6.98777e-08	162.393	1.43535e-08	-0.116806	0.0403407	0.00499099	162.015	1.05721e-08	-0.104384	0.0369485	0.00607158	-0.091781	0.0216404	2.22339e-05	-0.104384	0.0218935	9.09544e-06
Endocrine & Metabolic	vitamin_D	0.00533802	0.00184352	0.00378503	0.0059185	0.00253192	0.0194117	0.00470352	0.00268962	0.0803339	0.00346804	0.00187959	0.065024	314	-0.003058	0.00981346	0.755335	586.646	6.79044e-19	0.00401809	0.0221563	0.856209	586.407	5.21827e-19	-0.0304855	0.0308379	0.323636	-0.0165873	0.0121196	0.171114	-0.0218904	0.0152075	0.151023					211	-0.00260374	0.00723328	0.718872	374.081	2.42261e-11	0.00645396	0.0136208	0.636114	372.981	2.30592e-11	-0.00368681	0.0185279	0.842465	-0.00130863	0.00943067	0.889637	0.00244094	0.00925409	0.792216					75	-0.0166113	0.0142587	0.244022	97.0542	0.037434	-0.0625462	0.0297809	0.0391651	93.1471	0.0560518	-0.0367124	0.0361517	0.313172	-0.0336921	0.0205083	0.100414	-0.0367124	0.0201306	0.0722344
Gastrointestinal	cholelithiasis	-0.00490673	0.00178177	0.00589012	-0.00845657	0.00243499	0.000514928	0.000571564	0.00261417	0.82693	-0.00409231	0.00182082	0.0246082	337	0.0120799	0.0174228	0.488096	418.681	0.00141676	0.0594872	0.0402043	0.139914	416.554	0.00158164	0.0858507	0.0743009	0.248728	0.0413896	0.0274665	0.131833	0.0191162	0.0418778	0.648343					43	0.00171914	0.00818849	0.83371	68.1037	0.00659725	0.0204999	0.0180142	0.261732	65.9064	0.00810741	0.0210673	0.0209421	0.320186	0.0172361	0.0103381	0.0954669	0.0193257	0.0101519	0.0638236					75	0.0595163	0.0279811	0.0334187	69.394	0.62992	-0.000667053	0.0592501	0.991048	68.0661	0.641469	0.0542184	0.0839544	0.520401	0.0461151	0.044041	0.295056	0.00260767	0.0524492	0.960481
Gastrointestinal	hernia	-0.000402656	0.00185676	0.828318	-0.00217237	0.00253214	0.390939	0.000419654	0.00273032	0.877845	-0.00202386	0.00189721	0.286084	337	-0.0112038	0.0173099	0.517471	443.662	7.15658e-05	-0.0320622	0.0400259	0.423678	443.22	6.52976e-05	0.035737	0.0673614	0.596098	-0.0239188	0.0264511	0.365855	-0.014048	0.0349807	0.688238					27	0.0278294	0.0198145	0.160171	116.065	2.39213e-13	-0.0159716	0.0677537	0.815562	113.977	2.51812e-13	0.0559887	0.0265938	0.0450758	0.0279375	0.0156236	0.0737491	0.054347	0.0253861	0.0418357					75	-0.0430131	0.0307434	0.161783	95.9001	0.0444073	-0.057373	0.0655159	0.384059	95.8189	0.0379327	-0.140659	0.0841375	0.0987934	-0.0639119	0.0449137	0.154737	-0.049549	0.0489924	0.31514
Gastrointestinal	IBD	-0.00150767	0.00200783	0.452714	0.000784866	0.0027552	0.775746	-0.00398936	0.00293238	0.17369	-0.00150194	0.00205216	0.464243	276	0.0213032	0.0255483	0.404373	567.72	1.66184e-22	-0.0349861	0.0569228	0.539313	565.195	2.22518e-22	-0.0671345	0.0715217	0.34873	-0.0433354	0.0348766	0.214039	-0.0583301	0.040281	0.148733					175	0.00655834	0.00886171	0.459254	1173.63	8.39531e-148	-0.0295315	0.030262	0.330496	1163.18	2.79359e-146	0.0210945	0.0160718	0.191074	0.00541818	0.00602586	0.36857	0.0167169	0.0117386	0.156211					75	0.0182525	0.0339225	0.590531	97.3206	0.0359654	-0.0572985	0.0716221	0.4263	95.4481	0.0400995	0.095409	0.0854999	0.268077	-0.0177677	0.0479491	0.710971	-0.0117858	0.0539908	0.827802
Hematological	AA	-0.00818331	0.00181592	6.59522e-06	-0.00586594	0.00248868	0.0184222	-0.0105526	0.00265592	7.09376e-05	-0.00797711	0.00185589	1.72202e-05
Hematological	anaemia	-0.00977041	0.00178761	4.61618e-08	-0.00532433	0.00244595	0.0294974	-0.0153832	0.00261919	4.2822e-09	-0.00730111	0.00182682	6.42696e-05	336	0.0354365	0.0188105	0.0595832	418.029	0.00134674	0.0951551	0.0433022	0.0286734	415.118	0.00163763	0.042769	0.081395	0.599618	0.0539002	0.0294478	0.0671961	0.0778031	0.0428583	0.0703632					2	-0.283104	0.223831	0.205938	34.819	3.61821e-09																			75	0.0538378	0.0301385	0.0740429	72.9009	0.514316	0.166718	0.0638183	0.0109098	68.8743	0.615095	0.0537751	0.0994052	0.590154	0.0814322	0.0526414	0.121882	0.0799549	0.0588809	0.178619
Hematological	B12A	-0.0100387	0.00181407	3.13673e-08	-0.0109271	0.0024853	1.09981e-05	-0.00886971	0.00265425	0.000832893	-0.0102156	0.00185395	3.58786e-08	335	-0.205186	0.0602685	0.000662761	337.419	0.437375	-0.210724	0.139246	0.131147	337.417	0.422216	-0.526725	0.281792	0.0624705	-0.379389	0.105095	0.000306257	-0.462776	0.138261	0.000909665					2	-0.0101975	0.0139703	0.465423	1.27889	0.258106																			75	-0.267901	0.109381	0.0143155	76.9533	0.384282	-0.248024	0.23318	0.290989	76.9434	0.353598	0.210355	0.401796	0.602166	-0.22139	0.169862	0.192454	-0.332352	0.213233	0.12335
Hematological	eosinophil_count	-0.0351117	0.0017902	1.34117e-85	-0.0405818	0.00244177	5.61244e-62	-0.0299113	0.00263217	6.52536e-30	-0.00486524	0.00180385	0.00699395	309	-0.104966	0.0139328	4.93055e-14	1226.95	8.44581e-110	-0.159633	0.0312122	5.55168e-07	1211.86	1.21233e-107	-0.0799271	0.0365245	0.0293976	-0.105685	0.0141106	6.90195e-14	-0.111894	0.0225756	1.18755e-06	292	-0.0802487	-0.0107324	8.98741e-13	638	-0.0424661	0.00671799	2.59458e-10	2028.82	1.04176e-144	-0.0529709	0.0159434	0.000943511	2027.14	1.03924e-144	-0.0768832	0.0265549	0.00391829	-0.029152	0.00703622	3.42592e-05	0.0121383	0.0138053	0.379597	658	-0.0185116	-0.00554479	0.000889709	75	-0.128061	0.0268303	1.81495e-06	365.148	4.41545e-40	-0.186657	0.0566694	0.00152637	358.393	2.97466e-39	-0.0423597	0.0637901	0.508723	-0.107347	0.0259292	3.47291e-05	-0.183608	0.0393355	1.32688e-05	166	-0.00981774	0.0109908	0.371713	407.694	1.50892e-22	0.0107003	0.024982	0.668981	405.624	1.77944e-22	0.0353631	0.0314577	0.262582	0.00482381	0.0129058	0.708575	0.00699222	0.0162103	0.666781
Hematological	IDA	-0.00639022	0.00179486	0.000370493	-0.00411797	0.00245549	0.0935351	-0.00938497	0.00263024	0.000359686	-0.00558909	0.00183439	0.00231286	336	0.0227201	0.0210189	0.279726	379.796	0.0460458	0.0204639	0.0485552	0.673694	379.793	0.0425135	0.0973584	0.0988118	0.325192	0.0372957	0.036301	0.304231	0.0658934	0.051032	0.197519					1																								75	0.0311063	0.0353313	0.378633	72.4487	0.52929	0.0176646	0.0748141	0.814006	72.4072	0.497586	0.0501906	0.115905	0.666251	0.0370725	0.0624562	0.552796	0.0376171	0.0699239	0.592211
Hematological	lymphocyte_count	-0.0583268	0.00178601	1.55686e-233	-0.0536864	0.00243709	2.1634e-107	-0.064859	0.00262478	1.58079e-134	-0.00476477	0.00180147	0.00817102	309	-0.0661002	0.0151811	1.33604e-05	1456.64	2.69014e-148	-0.0461472	0.0341958	0.178172	1454.63	2.72977e-148	-0.0446197	0.0362287	0.219034	-0.0430614	0.0149656	0.00401012	-0.0335088	0.0167717	0.0466022	282	-0.0605476	-0.0118597	6.09687e-07	708	-0.0449119	0.00673834	2.64435e-11	2166.13	1.14671e-147	-0.0438565	0.0170767	0.0104274	2166.12	6.57052e-148	0.00354979	0.0240279	0.882593	-0.0176122	0.007165	0.013968	0.00354979	0.01427	0.80362	772	-0.0242636	-0.00540446	8.22771e-06	75	-0.0806439	0.0248868	0.0011935	314.164	2.41073e-31	-0.0290667	0.0526137	0.582324	308.93	8.74264e-31	-0.0297646	0.0419062	0.479771	-0.0423191	0.0220983	0.0554881	-0.0417793	0.0199372	0.0395441	192	-0.032873	0.0110515	0.00293439	509.406	8.49572e-31	0.0604956	0.0273546	0.0281912	475.017	2.21635e-26	-0.053698	0.0344466	0.120681	-0.0204468	0.0125415	0.103033	-0.0096296	0.0175895	0.584701
Hematological	MCH	-0.0540032	0.0017862	1.67939e-200	-0.0436211	0.00243841	1.66968e-71	-0.068104	0.00262333	3.00282e-148	-0.0271273	0.00180229	3.51834e-51	304	-0.195133	0.0191535	2.2463e-24	2259.68	1.02719e-295	-0.239131	0.0429174	5.58228e-08	2249.91	2.59688e-294	-0.198805	0.0426478	4.71001e-06	-0.202695	0.0170754	1.68285e-32	-0.224097	0.0222905	1.04144e-20	271	-0.177968	-0.0131838	4.38772e-32	904	-0.034209	0.0055063	5.20834e-10	3440.9	1.09777e-291	-0.0273389	0.0106679	0.0105463	3438.75	1.24512e-291	-0.0210893	0.015538	0.175034	-0.00823905	0.0061934	0.183421	-0.0101692	0.00647396	0.116584					75	-0.159822	0.0347192	4.15896e-06	612.523	9.44499e-86	-0.177091	0.0739843	0.0192538	611.935	4.20633e-86	-0.111536	0.0503955	0.0299658	-0.186178	0.0243784	2.22278e-14	-0.165542	0.0282352	1.18287e-07	266	-0.0386474	0.00923853	2.87322e-05	1131.37	2.60452e-107	-0.022416	0.0166211	0.178605	1125.49	1.20172e-106	-0.00348225	0.0182061	0.848462	-0.00686245	0.00820937	0.403195	-0.00348225	0.00858134	0.685222
Hematological	monocyte_count	-0.0398195	0.00178827	9.39213e-110	-0.0408221	0.00243945	8.31109e-63	-0.0410971	0.0026288	4.78425e-55	-0.00759897	0.00180224	2.48304e-05	305	-0.0661617	0.0142785	3.59251e-06	1258.41	3.47118e-116	-0.0506331	0.0320392	0.11507	1257.19	2.70162e-116	-0.0539182	0.0332488	0.105913	-0.0587341	0.0135768	1.51807e-05	-0.0639938	0.0210125	0.00252629	284	-0.0523891	-0.0109874	2.98001e-06	826	-0.00243394	0.00578497	0.673949	2869.27	1.92438e-223	0.0173425	0.0117649	0.140839	2856.37	1.02678e-221	-0.023883	0.0194073	0.218816	-0.0091392	0.00663362	0.168293	-0.0155566	0.0083175	0.0617893					75	-0.0697788	0.0281875	0.0133041	403.025	8.98245e-47	-0.071109	0.0600943	0.240533	403.022	3.80389e-47	-0.0637938	0.0414024	0.127626	-0.0735669	0.0207172	0.000383753	-0.0846176	0.021246	0.000157812
Hematological	neutrophil_count	-0.01835	0.00178931	1.13013e-24	-0.023029	0.00244083	3.96101e-21	-0.013224	0.00263081	4.99923e-07	-0.000763628	0.00180225	0.671779	309	0.0674468	0.0159181	2.26414e-05	1600.33	2.93791e-173	0.105385	0.0357641	0.00345832	1593.06	2.44344e-172	-0.00073331	0.0388022	0.984934	0.0713542	0.0150239	2.04051e-06	0.0426696	0.0182205	0.0198255	286	0.0736314	0.0121636	4.45842e-09	579	-0.0233106	0.00825919	0.0047669	2104.74	4.24047e-172	-0.0768441	0.021841	0.000468447	2079.52	2.08654e-168	-0.0157185	0.02502	0.530098	-0.0237157	0.00914583	0.00951242	-0.0261756	0.0142276	0.0663136					75	0.0594154	0.0283992	0.0364253	409.103	7.35064e-48	0.0521141	0.0605382	0.392141	408.998	3.22221e-48	-0.00970234	0.0565001	0.864124	0.0727093	0.0217971	0.000850732	0.0632225	0.0227663	0.00694573
Hematological	platelet_count	0.00550434	0.00178763	0.0020762	0.000273109	0.00243871	0.910832	0.0128938	0.00262836	9.32293e-07	0.000844304	0.00180182	0.639368	308	0.0964178	0.0183637	1.51721e-07	2121.6	3.68342e-268	0.14619	0.0411833	0.000446226	2109.05	3.02281e-266	0.0432409	0.0379071	0.254881	0.0814709	0.0151325	7.29188e-08	0.0763814	0.0208617	0.000295365	288	0.0998135	0.0122499	1.14982e-14	1200	-0.00768819	0.0047027	0.102081	3838.37	4.79735e-273	-0.0149548	0.00992411	0.132097	3836.15	5.74043e-273	-0.01103	0.013667	0.419797	-0.00823081	0.00518558	0.112456	-0.00564464	0.00681499	0.407684					75	0.0484516	0.0323067	0.133682	530.359	3.75032e-70	0.018733	0.0687632	0.786062	528.618	2.94145e-70	0.0686168	0.0357616	0.058876	0.0783898	0.0209951	0.000188667	0.0686168	0.02051	0.00129234
Hematological	RBC_count	0.038875	0.00178592	5.64273e-105	0.0407365	0.00243638	1.05186e-62	0.0511341	0.00262449	1.94834e-84	0.000790224	0.00180139	0.660897	305	0.140383	0.0181301	9.70588e-15	2036.52	1.24806e-253	0.209397	0.0404954	4.24114e-07	2012.44	1.35929e-249	0.0973038	0.0513666	0.0591342	0.163225	0.0154132	3.31867e-26	0.166869	0.0215851	1.57567e-13	281	0.157813	0.0128973	7.24074e-28	832	0.0288935	0.00654615	1.01562e-05	3394.64	1.16345e-305	0.0319089	0.0137547	0.0205903	3394.38	6.32899e-306	0.0272197	0.0210735	0.196837	0.00949293	0.00814834	0.244014	0.0159038	0.00771621	0.0396047	828	0.0322342	0.00491177	9.32138e-11	75	0.124562	0.0309057	5.56798e-05	485.359	9.23921e-62	0.161746	0.0657043	0.0161893	482.634	1.14055e-61	0.112031	0.0463936	0.018215	0.169163	0.0213946	2.64042e-15	0.167229	0.0223381	1.20662e-10	29	0.057489	0.029329	0.0499789	63.7091	0.000133955	0.0931277	0.0868699	0.293193	63.2623	9.70014e-05	0.0890388	0.0598319	0.147889	0.0884708	0.0304008	0.00361257	0.107688	0.0337005	0.00344457
Hematological	reticulocyte_count	-0.00854848	0.00180225	2.10443e-06	-0.0123227	0.00245913	5.42083e-07	-0.00470247	0.00264914	0.075885	-0.0063244	0.00180236	0.000449925	306	0.025218	0.0145247	0.082525	1292.48	1.6045e-121	0.0448065	0.032645	0.170908	1290.57	1.61317e-121	0.0184462	0.039959	0.644677	0.0206942	0.0154883	0.181512	0.028875	0.0197474	0.144712					722	-0.00766197	0.00670342	0.253041	2691.42	1.72331e-224	-0.0106646	0.0147601	0.470204	2691.23	9.56573e-225	-0.00774125	0.0213951	0.71759	0.00123782	0.00708438	0.861296	0.0117011	0.00994964	0.239969					75	0.0475393	0.0253476	0.0607248	321.131	1.62012e-32	0.0280243	0.0539778	0.605204	320.392	1.02278e-32	-0.0256378	0.0619128	0.680002	0.0465889	0.0230972	0.0436873	0.0425424	0.0265422	0.113234
Hematological	sarcoidosis	-0.00302224	0.00177528	0.0886817	-0.00449594	0.00241821	0.063001	-0.00134133	0.00261445	0.607922	-0.00448756	0.00181417	0.0133756
Hematological	WBC_count	-0.0416659	0.00178601	2.85306e-120	-0.0435831	0.00243643	1.70067e-71	-0.0393393	0.00262586	1.05892e-50	-0.00242098	0.00180159	0.179013	309	0.021339	0.0158401	0.177933	1588.22	3.93234e-171	0.0511564	0.0356396	0.152196	1583.72	1.06329e-170	-0.00237343	0.0375927	0.9497	0.0127724	0.0156602	0.414733	0.00393705	0.0183767	0.8305					686	-0.0418106	0.00721105	6.70597e-09	2166.12	4.20344e-153	-0.0849402	0.0196477	1.76675e-05	2148.65	9.32327e-151	-0.00534944	0.0257833	0.835699	-0.0307802	0.00822184	0.000181327	-0.0181951	0.0166285	0.274248	721	-0.027303	-0.00571142	2.12155e-06	75	0.003486	0.0271481	0.897827	374.506	1.01412e-41	0.0147084	0.0578593	0.800048	374.257	4.91884e-42	0.00333655	0.0578727	0.95418	0.0196744	0.0219488	0.370052	0.0122835	0.021353	0.566862	161	-0.0413348	0.0163812	0.0116256	523.688	3.24551e-40	-0.190927	0.0669106	0.00490037	506.769	6.47097e-38	-0.0434573	0.0427847	0.311295	-0.063301	0.015903	6.87872e-05	-0.0920075	0.0366205	0.0129798
Hepatic	albumin	0.00746528	0.00188012	7.16954e-05	0.00836811	0.00257285	0.0011443	0.00673703	0.00275444	0.0144513	-0.000397971	0.00191687	0.83553	311	0.0502878	0.0128488	9.08468e-05	949.124	5.36115e-66	0.0575964	0.0289678	0.0476619	948.881	3.3142e-66	-0.0434221	0.036963	0.240998	0.0175281	0.0138887	0.206934	-0.0116577	0.0234054	0.618783	328	0.0455274	0.0102936	1.32778e-05	388	0.00938104	0.00881579	0.287276	1275.98	2.05932e-95	-0.0192262	0.0227349	0.398262	1269.85	9.627e-95	-0.0485246	0.0201102	0.0162886	-0.0244591	0.00819741	0.00284737	-0.0223063	0.0137839	0.106416					75	0.01336	0.0162855	0.412009	121.23	0.000444108	0.0193557	0.0347108	0.578804	121.166	0.000342091	-0.0752354	0.0433841	0.0870521	-0.0031419	0.0232551	0.892528	-0.0144244	0.0221299	0.516545
Hepatic	ALP	-0.00972106	0.00180404	7.11087e-08	-0.0129445	0.00246074	1.43921e-07	-0.0056684	0.00265249	0.0325985	-0.00958836	0.00183936	1.86049e-07	312	-0.0121985	0.0149515	0.414575	1410.97	1.67792e-139	0.0692635	0.0333509	0.0386425	1377.95	3.05209e-134	-0.0175996	0.0369374	0.634073	0.0184912	0.013807	0.180487	0.0337281	0.0162717	0.0390136					855	-0.00204809	0.00427267	0.631692	2178.92	1.22247e-116	0.0098213	0.00770601	0.202834	2170.22	1.08319e-115	-0.0147034	0.0126787	0.246499	0.00453134	0.00513648	0.377675	0.00776168	0.00573697	0.176438					75	0.0457065	0.0254076	0.0720296	322.243	1.05127e-32	0.016981	0.0540334	0.754214	320.645	9.2682e-33	0.0131139	0.0418288	0.754774	0.0226701	0.0212224	0.285421	0.037391	0.0207325	0.07538
Hepatic	ALT	-0.00425957	0.00180668	0.0183905	-0.0045528	0.00246422	0.0646675	-0.00439884	0.00265649	0.0977481	-0.00249531	0.00184209	0.175545	312	0.00667847	0.0134707	0.620051	1143.76	1.55161e-95	0.0483412	0.0302628	0.1112	1135.12	1.89454e-94	0.0264421	0.0347662	0.447491	0.0339718	0.0140245	0.0154217	0.0323988	0.0170853	0.0588477					362	-0.0189101	0.00973334	0.052038	1238.37	1.57231e-96	-0.00568997	0.02431	0.815072	1237.16	1.3017e-96	-0.00786935	0.024759	0.750791	-0.00770936	0.0102059	0.450019	-0.00402108	0.0118419	0.734383					75	0.0332864	0.0210857	0.114423	221.839	1.1113e-16	0.0612826	0.0447999	0.175533	220.322	1.0596e-16	0.122057	0.0413977	0.00427209	0.0392429	0.0214866	0.0677921	0.0549786	0.0215828	0.0129319
Hepatic	AST	-0.0231607	0.00180869	1.56749e-37	-0.0226693	0.00246738	4.0628e-20	-0.0258848	0.00265868	2.15295e-22	-0.0195252	0.00184391	3.38684e-26	313	-0.0824404	0.012464	3.73316e-11	981.293	2.93889e-70	-0.0792747	0.0281377	0.0051515	981.243	1.67911e-70	-0.111497	0.0397291	0.00532445	-0.0750561	0.015384	1.06706e-06	-0.0890592	0.0202172	1.45513e-05	306	-0.0751844	-0.0104392	4.6562e-12	488	-0.0251415	0.00768415	0.00106841	1311.14	8.9416e-77	0.014534	0.0205953	0.480716	1299.63	2.0462e-75	-0.00815173	0.023239	0.725906	-0.00771242	0.00890591	0.386496	-0.00125973	0.0124215	0.919263					75	-0.0568265	0.0166634	0.000648997	138.082	9.13294e-06	-0.0820454	0.0353674	0.023151	136.855	8.8558e-06	-0.0745483	0.0572968	0.197264	-0.0742122	0.0238667	0.00187441	-0.069965	0.0265508	0.0102389
Hepatic	bilirubin_umolL	0.0128956	0.00181006	1.04752e-12	0.0143669	0.00246941	5.96809e-09	0.0109456	0.00266122	3.90776e-05	0.00165087	0.00184532	0.370989	310	0.0207078	0.0112708	0.0661649	790.226	6.57632e-44	0.014857	0.0253986	0.559006	790.056	4.31288e-44	-0.000244469	0.0359212	0.994574	0.0118057	0.0135821	0.384734	0.0094651	0.018573	0.610684					419	-0.00516742	0.00351588	0.141632	931.853	3.41943e-41	-0.00446756	0.0050459	0.37646	931.769	2.33545e-41	-0.00371389	0.00813006	0.648045	-0.00595186	0.00393951	0.130837	-0.00371389	0.00344937	0.282241					75	-0.0195254	0.0140225	0.163792	97.7374	0.0337678	-0.000839861	0.0297923	0.977587	97.0642	0.0313782	-0.0261949	0.0425068	0.53962	-0.0133359	0.019972	0.504307	-0.00541616	0.0247272	0.827225
Hepatic	cirrhosis	-0.011546	0.0017917	1.16393e-10	-0.00798494	0.00244162	0.00107437	-0.015273	0.00263779	7.04973e-09	-0.00941702	0.00183118	2.71143e-07
Hepatic	GGT	-0.0198296	0.00180828	5.63605e-28	-0.0212129	0.00246578	7.83925e-18	-0.0175052	0.00265881	4.60006e-11	-0.0144304	0.00184396	5.06127e-15	312	-0.0196686	0.0122142	0.107332	941.465	1.24282e-64	0.0288151	0.0274136	0.294021	929.787	3.59708e-63	-0.0140696	0.0430262	0.743887	-0.0109353	0.0145845	0.45338	-0.0099541	0.0203489	0.625065					690	-0.0165034	0.00498826	0.000938135	1501.07	2.65494e-62	-0.00327038	0.0102124	0.748887	1496.27	6.59973e-62	-0.00030799	0.0166572	0.985253	-0.00981158	0.00642143	0.126527	-0.0087657	0.00755109	0.246104					75	-0.00624112	0.0180326	0.729266	162.232	1.50233e-08	-0.0115426	0.0384383	0.764809	162.178	1.00942e-08	0.00499555	0.044703	0.911324	-0.00805354	0.019223	0.67525	-0.00110924	0.0230465	0.961742
Hepatic	total_protein	-0.043895	0.00187949	1.60596e-120	-0.0424213	0.0025723	4.77207e-61	-0.0455673	0.00275314	1.81616e-61	-0.045728	0.00191595	9.10835e-126	314	-0.108508	0.0151154	7.04289e-13	1331.23	1.89573e-125	-0.134126	0.0340953	0.000103072	1328.23	2.8874e-125	-0.111142	0.0470988	0.0189006	-0.126887	0.0146283	4.16745e-18	-0.143188	0.0224573	6.51209e-10	291	-0.104379	-0.010954	6.66421e-19	481	-0.0234592	0.00770023	0.00231474	1350.2	9.69074e-84	0.0329957	0.0215875	0.127057	1328.51	6.26417e-81	-0.0269174	0.0225306	0.232793	-0.00462186	0.00806871	0.566772	0.00989872	0.0132265	0.454584					75	-0.113253	0.0255279	9.14634e-06	297.551	1.40407e-28	-0.188211	0.0535065	0.000753376	287.599	3.01993e-27	-0.105541	0.0490849	0.034809	-0.142321	0.0228545	4.74639e-10	-0.132255	0.0243863	7.04451e-07
Life history	age_cancer	0.0114142	0.00423194	0.00699544	0.0207506	0.00562065	0.000222997	-0.00941543	0.00642395	0.142749	0.0113356	0.00431779	0.00865891
Life history	age_death	-0.00625124	0.00665746	0.347749	-0.0280267	0.0104973	0.00760063	0.0101943	0.0086261	0.237308	-0.00957101	0.00679058	0.158715	313	-0.00787911	0.0421734	0.851797	343.117	0.108785	-0.0329183	0.0951245	0.729535	343.022	0.10224	-0.101321	0.168381	0.547786	-0.0301522	0.0680837	0.65786	-0.070547	0.0863756	0.414696					1																								75	0.00760016	0.0701391	0.913711	74.7715	0.453041	-0.103854	0.148799	0.487427	74.0391	0.444039	-0.246398	0.200216	0.222346	-0.0292502	0.119635	0.806848	-0.0853795	0.130585	0.515253
Life history	age_end_education	0.047049	0.00177031	1.8662e-155	0.0478324	0.00241324	2.46693e-87	0.0462218	0.00260492	2.27006e-70	0.0434792	0.00180923	1.70049e-127	254	0.0124006	0.0137383	0.366721	689.91	3.53081e-42	0.00280581	0.0300313	0.925637	689.557	2.38145e-42	-0.000361875	0.0430905	0.993306	-0.00123041	0.0170604	0.942506	-0.000361875	0.0214583	0.986558					362	0.0747869	0.00942894	2.16277e-15	810.226	1.58205e-36	0.247029	0.0515004	2.3667e-06	785.014	1.12233e-33	0.0386967	0.0404597	0.339498	0.0690107	0.00948494	3.44322e-13	0.0293575	0.0386201	0.447654	364	0.0697298	0.00784761	3.00553e-17	75	-0.00210121	0.0174747	0.904291	125.627	0.000170244	-0.0195676	0.037183	0.600309	125.14	0.000141997	0.0293049	0.0556397	0.599983	-0.0103003	0.024905	0.679179	0.002809	0.0283988	0.921475	166	0.0974949	0.0115795	3.77714e-17	259.963	3.36115e-06	0.103164	0.0671613	0.126449	259.951	2.64634e-06	0.0767556	0.0465919	0.101378	0.0775545	0.0142647	5.42379e-08	0.0787059	0.0388381	0.0443227
Life history	age_glasses	-0.0070623	0.00189757	0.000197878	-0.00149652	0.0025723	0.560713	-0.0137767	0.00281048	9.50321e-07	-0.00647934	0.00193821	0.000829059	314	0.0073934	0.00870541	0.395721	436.051	5.02508e-06	-0.00299695	0.0196476	0.878864	435.565	4.53385e-06	0.0186267	0.0360598	0.605836	-0.00632176	0.0131137	0.629754	-0.00932057	0.0167117	0.577428					66	-0.00443739	0.0161509	0.783512	89.2781	0.0245833	0.0788579	0.0543585	0.151747	85.832	0.0356827	0.000223325	0.0475947	0.996271	0.0171107	0.0224767	0.4465	0.0199349	0.0328281	0.5458					75	0.00780852	0.016562	0.637304	123.682	0.000261512	-0.0032075	0.0352792	0.927807	123.469	0.000206334	0.0657602	0.0486696	0.180763	-0.0173861	0.0219597	0.42852	-0.00813026	0.0260016	0.755401
Life history	balding	-0.0153947	0.00258711	2.67886e-09							-0.0170425	0.00263958	1.07503e-10	318	-0.0383216	0.013204	0.00370465	677.012	3.14073e-28	-0.0305659	0.0301872	0.312052	676.837	2.24138e-28	-0.0639354	0.0513377	0.213908	-0.0595827	0.0167804	0.000384153	-0.0582642	0.0237097	0.0145299					918	-0.00476121	0.00325048	0.142983	1725.83	4.01888e-52	0.00185892	0.00706626	0.792556	1723.74	4.78999e-52	0.00536846	0.011467	0.639775	-0.00110875	0.00392343	0.777485	0.00190327	0.00616673	0.757669					75	-0.0129426	0.026045	0.619236	201.135	1.07373e-13	0.0529758	0.0547952	0.336838	196.129	3.23875e-13	0.0192967	0.0521699	0.712527	0.0207824	0.0289594	0.47298	0.0248224	0.0270135	0.36114
Life history	DiseaseBurden	-0.0269472	0.00176419	1.17885e-52	-0.0276369	0.00240174	1.24704e-30	-0.0317811	0.00259241	1.55732e-34	-0.020573	0.00180309	3.78583e-30
Life history	facial_hair	0.00809355	0.00261961	0.00200464							0.00738019	0.00267293	0.00576171	314	0.0302828	0.0142285	0.0333102	604.809	8.56896e-21	0.0330055	0.0321303	0.305104	604.792	6.1553e-21	0.00333822	0.0475995	0.944134	0.028369	0.0190676	0.136799	0.0211765	0.0268929	0.431621					113	0.0120684	0.00989617	0.222654	216.455	1.20971e-08	0.0482562	0.0293467	0.102933	213.163	1.95586e-08	0.0170738	0.0244906	0.487149	0.011186	0.0116838	0.338369	0.00980249	0.0180115	0.587361					75	0.00905619	0.0244023	0.710548	139.407	6.57895e-06	-0.0347772	0.0516981	0.503263	137.662	7.24691e-06	-0.0326334	0.0522548	0.534217	-0.00541324	0.0290447	0.85215	-0.00770958	0.0310026	0.804301
Life history	father_age_at_birth	0.0940535	0.00367163	4.41922e-144	0.0941191	0.0049403	1.4605e-80	0.0943092	0.00548626	6.1804e-66	0.0923567	0.00376124	1.4188e-132
Life history	father_age_death	0.0292605	0.00205747	7.03281e-46	0.031241	0.00281142	1.12858e-28	0.0270015	0.00301917	3.83204e-19	0.02699	0.00210128	9.5115e-38	314	-0.000439131	0.0114276	0.969347	643.25	5.25948e-25	-0.0362639	0.0257065	0.159333	638.304	1.31744e-24	0.00905748	0.0326903	0.78191	0.00982884	0.0142934	0.491673	0.0041551	0.0188245	0.825448					3	0.0165577	0.117265	0.887712	7.25008	0.026648	0.108642	1.3848	0.950157	7.2177	0.0072188	-0.105696	0.103296	0.413808	-0.0346727	0.0824909	0.674251	-0.0870118	0.107895	0.504637					75	0.000333689	0.0171359	0.984464	113.345	0.00222451	0.0119807	0.0365003	0.743673	113.142	0.00181495	0.0406689	0.0441945	0.360444	0.0196625	0.0249126	0.429962	0.0343019	0.0259227	0.18983
Life history	mother_age_at_birth	0.0879559	0.00279973	8.54272e-216	0.0875666	0.003771	7.96271e-119	0.088511	0.00417738	3.02513e-99	0.086734	0.00286157	4.89492e-201
Life history	mother_age_death	0.029079	0.00229995	1.25984e-36	0.0297929	0.00314033	2.42204e-21	0.028443	0.00337818	3.83288e-17	0.0267929	0.00234982	4.17789e-30	314	-0.0230956	0.0104953	0.0277664	435.381	5.55021e-06	-0.0546496	0.0236165	0.0213146	432.302	7.34975e-06	-0.0338011	0.0403994	0.403415	-0.0262978	0.0161372	0.103178	-0.0467413	0.0183664	0.0114093																													75	-0.0128413	0.0166806	0.4414	86.1844	0.157341	-0.0198931	0.03555	0.577479	86.1246	0.139713	-0.0869971	0.052833	0.103872	-0.0208039	0.0256012	0.416439	-0.0228238	0.0275024	0.409273
Life history	prox_lifespan	0.0301682	0.00195186	7.23861e-54	0.0319666	0.00266045	3.05884e-33	0.0280363	0.00287223	1.68435e-22	0.0277354	0.00199331	5.38769e-44	281	0.0232332	0.00846586	0.00606328	673.198	2.14974e-34	-0.0203442	0.0185371	0.273375	656.848	1.65422e-32	-0.0310665	0.0293276	0.290381	-0.00669279	0.0102451	0.513584	-0.0217616	0.011999	0.0708084					23	0.0493459	0.107489	0.646179	267.84	3.81406e-44	-0.486152	0.263358	0.079042	217.854	1.0749e-34	-0.0500697	0.0957604	0.606295	-0.102024	0.0649912	0.11646	-0.225004	0.0663961	0.00264084					75	0.0127023	0.0123336	0.303059	140.58	4.90839e-06	-0.00774673	0.0261631	0.767999	139.083	5.07865e-06	-0.0105902	0.0338749	0.755444	-0.00135521	0.0146315	0.926204	-0.0167682	0.017559	0.342706
Lifestyle	alcool_01_bc	-0.0274024	0.00207946	1.21918e-39	-0.0211767	0.00297658	1.13025e-12	-0.0406334	0.00289674	1.15231e-44	-0.0218433	0.00212539	9.03112e-25	314	-0.0058457	0.00961128	0.543046	441.39	2.24875e-06	-0.0298417	0.0216512	0.169101	439.237	2.60705e-06	-0.02937	0.0374489	0.433475	-0.018411	0.0145973	0.207214	-0.0371461	0.0174184	0.0337368					14	-0.0949132	0.0901201	0.292256	96.4788	7.95657e-15	0.458785	1.25064	0.720125	94.9197	5.47153e-15	-0.038695	0.0712169	0.59609	-0.0372702	0.0532288	0.48381	-0.038695	0.0647755	0.560522					75	-0.0271625	0.0150721	0.0715195	85.061	0.178349	-0.0808585	0.0313322	0.0118696	80.8733	0.2469	0.0490454	0.046685	0.29688	-0.0412605	0.0229511	0.0722156	-0.0371168	0.0247369	0.137749
Lifestyle	alcool_02_cw	-0.00117088	0.00208405	0.574233	-0.00867334	0.00298019	0.00361118	-0.00197168	0.00290245	0.496939	0.0010968	0.00212974	0.606561	314	0.000577318	0.00974426	0.952755	452.576	3.89207e-07	-0.0108779	0.0219926	0.62122	452.087	3.47206e-07	-0.0259601	0.0428744	0.545291	-0.00677328	0.0149653	0.650838	-0.00773222	0.0185514	0.67711					4	-0.0542103	0.0989109	0.583643	6.90697	0.0749227	4.05632	4.07707	0.424613	4.57858	0.101338	0.0885244	0.175924	0.649447	-0.0134486	0.0806073	0.867495	0.0931567	0.14166	0.557743					75	0.0185099	0.0187991	0.324813	132.005	3.9487e-05	0.00165238	0.0400163	0.967175	131.593	3.18009e-05	0.045807	0.0616198	0.459605	-0.00281361	0.0257522	0.912999	-0.00134353	0.0271344	0.960643
Lifestyle	alcool_03_fw	0.0110422	0.00208063	1.11454e-07	0.00142094	0.00297716	0.633163	0.0013644	0.00289867	0.637857	0.00986502	0.00212615	3.48862e-06	314	-0.0101914	0.00840998	0.225581	337.863	0.159859	-0.0258245	0.0189658	0.174294	336.949	0.158693	-0.0353534	0.0337967	0.29634	-0.0244615	0.0147194	0.0965423	-0.0246088	0.0176429	0.164056																													75	0.0105825	0.0142888	0.458924	76.4293	0.400432	-0.0294689	0.0299952	0.329121	74.1	0.442069	0.0063512	0.0447362	0.887489	-0.00617821	0.0215202	0.774044	-0.00559969	0.0251636	0.824513
Lifestyle	alcool_04_o	-0.0025715	0.00337172	0.445664	-0.00288987	0.00483958	0.550421	-0.0021666	0.00468471	0.643737	-0.001944	0.00348089	0.576519	314	-0.014512	0.014073	0.302451	293.337	0.78118	-0.0271617	0.031729	0.392625	293.139	0.771556	-0.0716388	0.062809	0.254916	-0.0329422	0.0240808	0.171316	-0.0716388	0.0338737	0.0352302					16	0.00216767	0.017608	0.902022	4.54438	0.995332	-0.184192	0.221207	0.419009	3.8301	0.996404	0.0036508	0.0388058	0.926292	-0.001035	0.0214327	0.961485	-0.00870938	0.0385769	0.82443					75	-0.011291	0.0244439	0.644144	69.5595	0.624555	-0.0420033	0.0517601	0.419717	69.1063	0.607458	0.0776633	0.0822236	0.347969	-0.0729102	0.0368431	0.0478228	-0.096965	0.046712	0.0413867
Lifestyle	alcool_05_rw	0.00513403	0.00208264	0.0136962	-0.0019999	0.00297924	0.502044	0.00673273	0.00290274	0.0203729	0.00622125	0.00212829	0.00346567	314	0.0204907	0.00959643	0.032741	439.204	3.13362e-06	0.0337824	0.0216544	0.119758	438.545	2.89595e-06	0.000731575	0.0366457	0.984085	0.0076865	0.014665	0.600181	0.00416585	0.0202075	0.836805					17	0.0543747	0.0479179	0.256481	44.7691	0.00015057	-0.281842	0.362731	0.449239	42.3027	0.000201865	0.0809117	0.0904184	0.384127	0.0395811	0.0454976	0.384323	0.0417495	0.0790197	0.604513					75	0.0506952	0.0174205	0.00361329	113.42	0.00219222	0.00622121	0.0366673	0.865742	110.553	0.00300972	0.00762287	0.0535886	0.887271	0.0126995	0.023392	0.587199	0.00762287	0.0285229	0.790017
Lifestyle	alcool_06_s	-0.0245863	0.00208309	3.85698e-32	-0.0207376	0.00298081	3.49413e-12	-0.0265305	0.00290112	6.059e-20	-0.0210411	0.00212948	5.09541e-23	314	-0.0257379	0.00956311	0.00711579	435.572	5.39555e-06	-0.0276677	0.0215951	0.201075	435.558	4.53872e-06	0.011954	0.0384557	0.756121	-0.0269515	0.0145425	0.0638402	-0.0232561	0.0225529	0.303253					2	-0.387873	0.168933	0.0216746	3.24131	0.0718031																			75	-0.00581447	0.0168224	0.729615	105.623	0.00929197	-0.0477746	0.0354293	0.181683	103.074	0.0117608	0.00990974	0.0508747	0.846093	-0.01175	0.0248734	0.636645	0.00990974	0.0417579	0.813069
Lifestyle	alcool_frq	0.00672925	0.00182212	0.000221591	0.00909382	0.00250241	0.000279117	0.00445063	0.00265887	0.0941565	0.00849765	0.0018622	5.03941e-06	314	0.00286979	0.0108048	0.790544	779.142	1.23374e-41	0.0150018	0.0243873	0.538906	778.374	9.81676e-42	0.0246909	0.0300043	0.411185	0.00261203	0.0120275	0.828074	0.000739167	0.0153713	0.961677					90	0.0536661	0.0236189	0.0230761	315.598	4.20045e-27	0.203577	0.0672309	0.00322945	296.612	2.07598e-24	0.0177792	0.047792	0.710768	0.0853806	0.0227447	0.000174124	0.0912527	0.02828	0.00175274					75	0.0295287	0.0172688	0.0872756	155.966	8.6029e-08	0.0354359	0.0368079	0.338865	155.896	5.91523e-08	0.10704	0.0460161	0.0227527	0.0359179	0.0223617	0.108225	0.0151425	0.0235703	0.522575
Lifestyle	alcool_weekly	-0.0249016	0.0020754	3.70225e-33	-0.0229588	0.00297145	1.11485e-14	-0.0342662	0.00289281	2.37379e-32	-0.0173813	0.0021213	2.54581e-16	257	0.00521443	0.0107861	0.628782	431.711	3.92497e-11	0.00929205	0.0236049	0.694169	431.647	3.0379e-11	0.0367219	0.0423489	0.386684	0.014352	0.0155932	0.357363	0.00580387	0.0215912	0.788294					38	-0.0856855	0.0223915	0.000129876	81.4684	3.46392e-05	-0.102905	0.0545427	0.0672891	81.1967	2.43222e-05	-0.0753557	0.0414749	0.0773396	-0.0792231	0.0234664	0.000735431	-0.0832996	0.0242328	0.00146672	37	-0.0780575	-0.0196526	0.000327259	75	0.0131816	0.0161612	0.414711	107.229	0.00699273	-0.00209616	0.0343951	0.951571	106.857	0.00601425	-0.0708607	0.0602498	0.243319	-0.0326586	0.0224122	0.145067	-0.0298992	0.0312096	0.341177	11	-0.00839725	0.0339833	0.804831	10.4549	0.40153	-0.250434	0.144352	0.116786	7.48615	0.586639	-0.0372665	0.0773985	0.640532	-0.0473837	0.0454803	0.297481	-0.0575619	0.0600943	0.360718
Lifestyle	beef	-0.0117901	0.00176554	2.42741e-11	-0.00788188	0.00240631	0.00105494	-0.0166633	0.00259841	1.4322e-10	-0.0108333	0.00180411	1.91783e-09	314	-0.00422862	0.00813388	0.603149	440.399	2.61481e-06	0.00340979	0.0183616	0.852799	440.095	2.28731e-06	-0.0227012	0.032844	0.489963	-0.00526259	0.012761	0.68005	-0.00854746	0.0156908	0.586318					8	0.0726562	0.0596736	0.223391	10.2608	0.174271	0.634924	0.615575	0.34211	8.99751	0.173718	-0.0700096	0.127956	0.601284	-0.0119636	0.0685581	0.86147	-0.0700096	0.135258	0.620688					75	-0.000654633	0.0125351	0.95835	81.9649	0.246056	0.0241507	0.0265206	0.365481	80.7199	0.25066	0.0128347	0.043739	0.770009	-0.00442233	0.022216	0.842215	0.0069235	0.0227544	0.761776
Lifestyle	cheese	0.0176008	0.00178287	5.54062e-23	0.0193664	0.00243187	1.68124e-15	0.0156292	0.00262149	2.49842e-09	0.015627	0.00182175	9.69429e-18	314	-0.00886943	0.00955893	0.353476	595.848	7.54254e-20	-0.0369605	0.021513	0.086778	591.821	1.43287e-19	0.0166402	0.0294518	0.572479	-0.0107584	0.01219	0.377476	-0.0188435	0.0148692	0.205997					51	-0.00206069	0.0319673	0.948602	132.979	1.84686e-09	-0.00280756	0.248524	0.991032	132.979	1.10299e-09	0.0182828	0.0611797	0.766302	0.0106622	0.0290029	0.713152	0.0109722	0.0498212	0.826588					75	-0.0283868	0.0156063	0.0689218	124.462	0.000220335	-0.0269686	0.0332714	0.420251	124.458	0.0001655	0.0342429	0.0533453	0.522915	-0.0254966	0.0240154	0.288382	-0.016216	0.0267392	0.546072
Lifestyle	coffee	-0.0110895	0.0018274	1.29274e-09	-0.0119569	0.0024922	1.60624e-06	-0.0101641	0.00268739	0.000155542	-0.00859558	0.00186757	4.17522e-06	257	0.00162964	0.01038	0.875247	371.973	2.86279e-06	0.00167179	0.0227151	0.941388	371.973	2.34954e-06	0.0363053	0.0440014	0.410086	0.0106577	0.0161304	0.508791	0.0153461	0.0236054	0.516203					32	-0.0352569	0.025107	0.16024	96.2332	1.3252e-08	-0.0791486	0.0553855	0.163321	93.7585	1.7491e-08	-0.0687155	0.041911	0.111208	-0.074198	0.0228629	0.00117305	-0.0772902	0.0257463	0.00526205					75	0.0200465	0.0175745	0.25401	117.982	0.000877637	0.0246416	0.037463	0.512763	117.951	0.000679625	0.0418694	0.0532693	0.43438	-0.00644782	0.0228297	0.777613	0.0303646	0.0272483	0.268728
Lifestyle	computer_games	-0.00375302	0.00176313	0.0332869	-0.00588292	0.0024033	0.0143723	-0.00135308	0.00259457	0.602018	-0.00220913	0.0018017	0.220148	314	-0.0164422	0.00929886	0.0770289	577.24	6.1752e-18	-0.0125603	0.0209973	0.550149	577.161	4.60353e-18	-0.0316318	0.0370739	0.394196	-0.0270006	0.0132644	0.0417931	-0.0277201	0.0172486	0.109041					31	0.0099033	0.0297963	0.739613	47.8962	0.0203031	0.419786	0.210825	0.0559587	42.2827	0.0529555	0.112221	0.0844593	0.193966	0.0695739	0.0354012	0.0493793	0.109896	0.0622236	0.0875478					75	-0.0130545	0.0146637	0.373328	112.488	0.0026269	-0.0688804	0.0303709	0.0262902	106.164	0.00682067	-0.0101072	0.0504917	0.841892	-0.0266427	0.0231122	0.249011	-0.0386393	0.0229509	0.0964803
Lifestyle	fruit	0.0139918	0.00179448	6.3522e-15	0.019436	0.00243461	1.43492e-15	0.00754495	0.00265485	0.00448441	0.0126716	0.0018338	4.85661e-12	257	0.00399024	0.00960444	0.677807	331.076	0.0010753	-0.00934134	0.0209995	0.656816	330.415	0.00101318	-0.0120253	0.0342809	0.726036	-0.00342092	0.0141265	0.808653	-0.00153548	0.0171407	0.92869					16	-0.00718656	0.0284947	0.800881	14.3949	0.495811	0.171641	0.136147	0.228021	12.5906	0.558979	-0.0756947	0.0723499	0.312022	0.0259892	0.0396067	0.511707	0.065665	0.0585739	0.279889					75	-0.0147886	0.0136513	0.278671	73.6404	0.489928	-0.0220042	0.0290174	0.450707	73.5602	0.459609	0.00207029	0.0395895	0.958435	-0.0200818	0.0231274	0.385224	-0.0166248	0.0229472	0.471055
Lifestyle	household_income	0.025337	0.00189714	1.1341e-40	0.0229239	0.00263511	3.36956e-18	0.0281374	0.00273467	8.05735e-25	0.0229719	0.00193833	2.15641e-32	313	0.00247101	0.0105407	0.814655	636.622	2.03414e-24	0.00592825	0.0238075	0.80352	636.569	1.43617e-24	0.0111604	0.0328964	0.734643	-0.0192416	0.0130456	0.140227	-0.00716479	0.0192402	0.709858					71	0.0684599	0.0285903	0.0166425	249.897	4.90308e-22	0.15589	0.187345	0.408223	249.092	3.43158e-22	0.0931916	0.0647307	0.154415	0.0578412	0.0252264	0.0218545	0.0894503	0.0634982	0.163348					75	-0.020664	0.0154946	0.182326	108.265	0.00579866	-0.00649751	0.0329801	0.844365	107.914	0.00495184	-0.0375017	0.029883	0.213446	-0.0253909	0.0216845	0.241629	-0.0242556	0.0212777	0.257981
Lifestyle	light_smoker	-0.0117673	0.00338984	0.000518132	-0.00769859	0.00462005	0.0956516	-0.0176554	0.00498711	0.000400265	-0.00650872	0.00346973	0.0606785	314	0.0309526	0.0143142	0.0305894	367.796	0.0178549	0.0249757	0.0323221	0.440277	367.746	0.0162842	-0.0159156	0.0579446	0.783751	0.0486573	0.0239565	0.042248	0.0325595	0.03356	0.332703					5	0.118139	0.0281301	2.67236e-05	3.6399	0.456927	0.137134	0.101182	0.268331	3.59338	0.308852	0.11436	0.0520208	0.092823	0.115165	0.0357451	0.00127378	0.114966	0.0398699	0.0448537					75	0.00680193	0.0254146	0.788977	90.8576	0.0890837	0.0576243	0.0537609	0.287313	89.4482	0.0926011	0.0530094	0.0754271	0.484392	0.0447949	0.037456	0.231723	0.0368839	0.0392611	0.350555
Lifestyle	mobile_phone	-0.00592024	0.00177297	0.000840389	-0.00844053	0.0024178	0.000481354	-0.00313469	0.00260766	0.229323	-0.00388271	0.00181168	0.0321013	314	0.00577999	0.00857597	0.500327	485.265	1.39826e-09	0.0415879	0.0192337	0.0313599	478.646	3.71473e-09	-0.00704652	0.0348553	0.839919	0.000822033	0.0128948	0.94917	0.0256923	0.0180262	0.155073					20	-0.018593	0.0313375	0.552969	18.233	0.506926	-0.180257	0.302503	0.55867	17.9443	0.459326	0.0292681	0.0763858	0.705854	0.0100252	0.0423248	0.812762	0.0257051	0.0754928	0.737218					75	0.0176996	0.0141528	0.211078	103.566	0.0132374	0.0216767	0.0301685	0.47473	103.535	0.0108622	-6.44649e-05	0.0380374	0.998652	0.00724691	0.0198547	0.715113	0.014111	0.0214511	0.512693
Lifestyle	nb_cigarette_day	-0.023317	0.00676041	0.000563603	-0.01431	0.00943582	0.129405	-0.0261599	0.00968967	0.00694942	-0.0166207	0.00692061	0.0163308	314	-0.0125571	0.0258342	0.62692	294.569	0.765728	0.0146896	0.0582457	0.801053	294.296	0.756708	0.00653888	0.0938624	0.944505	-0.00162292	0.0432051	0.970036	0.0156467	0.0526175	0.766384					4	-0.00639209	0.0250191	0.798346	10.3722	0.0156531	-0.0918392	0.082575	0.381827	6.53872	0.0380308	0.0348215	0.033592	0.376143	0.00566841	0.0230155	0.805461	-0.0512794	0.0199532	0.082494					75	-0.0175664	0.0470243	0.708732	81.2679	0.263266	-0.0262296	0.100247	0.794329	81.2572	0.237647	-0.0538387	0.11844	0.650753	-0.00256643	0.07342	0.972115	-0.0199461	0.0754965	0.792361
Lifestyle	physical_activity	0.00676656	0.00180295	0.000174733	0.00920108	0.00246472	0.000189189	0.00437939	0.00264446	0.0977116	0.00557958	0.00184224	0.00245636	257	0.00288202	0.0105106	0.78393	393.554	6.86276e-08	-0.0360842	0.0228394	0.115367	387.951	1.50805e-07	0.00469273	0.0388701	0.904001	0.0056041	0.0157444	0.721884	0.00469273	0.0196837	0.811756					4	-0.24135	0.218903	0.270225	33.2562	2.84376e-07	-5.8609	1.08053	0.032349	2.28075	0.319699	-0.084323	0.131092	0.56586	-0.119901	0.104204	0.249878	-0.0885185	0.1174	0.505636					75	-0.0136186	0.0167401	0.415912	110.45	0.00387178	-0.0368982	0.0355551	0.3028	109.621	0.00359552	0.0524073	0.0482056	0.280493	0.0218059	0.0240131	0.363833	0.0346147	0.027098	0.205458
Lifestyle	risk_taking	-0.00433463	0.00179287	0.0156192	0.00218004	0.00244708	0.372997	-0.0105172	0.00263423	6.54084e-05	-0.00160379	0.001832	0.38134	257	0.00327017	0.00913863	0.720463	300.438	0.0294057	0.00234109	0.0199983	0.906901	300.435	0.0266451	-0.0240748	0.038683	0.534257	-0.0118474	0.0154845	0.444203	-0.0179684	0.0179899	0.318834					7	0.0373436	0.0465529	0.422452	3.5363	0.739134	0.529687	0.406087	0.24892	2.04679	0.842633	0.0820623	0.0898857	0.396464	0.0715526	0.0596872	0.230608	0.0858034	0.0829242	0.34069					75	-0.00244917	0.0162593	0.880266	105.229	0.00995361	0.00544549	0.0346483	0.875549	105.133	0.00820487	-0.0670523	0.0539823	0.218116	-0.0226129	0.0252544	0.37057	-0.0422646	0.0285515	0.14304
Lifestyle	sleep_duration	0.00310354	0.00176741	0.079092	0.0017346	0.00241048	0.471768	0.00472479	0.00259921	0.0691002	0.00315733	0.00180617	0.0804513	314	0.00697078	0.00877998	0.427231	512.054	8.3283e-12	0.0114518	0.019825	0.563919	511.949	6.60121e-12	0.00778431	0.0343849	0.821048	4.81892e-06	0.0130461	0.999705	0.0044456	0.0180672	0.805798					59	0.018992	0.0374364	0.611934	243.04	1.67058e-24	-0.176488	0.204752	0.39232	239.085	3.70509e-24	-0.103962	0.0510996	0.0464824	-0.0468979	0.0291792	0.108002	-0.0553041	0.0484998	0.25885					75	-0.00551606	0.0175151	0.752813	159.688	3.07079e-08	0.00438632	0.0373182	0.906756	159.49	2.16465e-08	-0.0620877	0.0468723	0.189376	-0.0171919	0.0219931	0.434393	-0.017199	0.0217721	0.432077
Lifestyle	smoking_cessation	-0.0390051	0.00262924	9.44871e-50	-0.0378841	0.00378469	1.43145e-23	-0.0400402	0.00366018	7.83834e-28	-0.0219463	0.00268638	3.12335e-16	316	-0.0188048	0.00864705	0.0296522	427.03	2.57794e-05	0.000747193	0.0195375	0.969517	425.343	2.77367e-05	0.00707945	0.0340624	0.83549	0.000937999	0.0128178	0.941663	0.0146551	0.017551	0.404348					8	-0.142098	0.037963	0.000181795	6.88515	0.440936	-0.133441	0.155438	0.423589	6.88133	0.331961	-0.141094	0.0782734	0.114451	-0.126632	0.0525409	0.0159455	-0.118907	0.0623737	0.0982814					75	-0.025454	0.0150871	0.0915784	102.578	0.0156244	0.0231777	0.0314647	0.46371	98.4291	0.025348	-0.000728234	0.0480669	0.987953	0.00770014	0.0200807	0.701379	0.0205275	0.0241753	0.398557	3	-0.0891924	0.0718035	0.214172	0.499175	0.779122	0.152777	0.439897	0.787197	0.188327	0.664313	-0.0652973	0.0988271	0.576717	-0.0692831	0.0832647	0.405362	-0.0600936	0.0882776	0.566279
Lifestyle	smoking_status	-0.032467	0.0017646	1.46147e-75	-0.027721	0.00240587	1.0462e-30	-0.0380097	0.0025959	1.63334e-48	-0.0171785	0.00180385	1.69047e-21	257	-0.00350843	0.01166	0.763494	505.547	1.54725e-18	0.0451077	0.0252885	0.0756581	496.444	1.0595e-17	-0.00695971	0.0389828	0.858446	0.00741348	0.0156807	0.636373	0.0276628	0.0177368	0.120082					51	-0.0504605	0.0176317	0.00421089	54.6936	0.300956	-0.0729943	0.105684	0.493021	54.6414	0.268899	-0.082509	0.0627545	0.194579	-0.0552668	0.0248141	0.0259317	-0.0859769	0.0580747	0.145026					75	0.00206708	0.0182658	0.909899	137.26	1.11764e-05	0.0199376	0.0388696	0.609546	136.75	9.0886e-06	0.0153295	0.0442339	0.729909	0.00987105	0.0239328	0.680011	0.0243311	0.0229541	0.292598
Lifestyle	sun_protection	-0.00305509	0.00176311	0.0831353	-0.00670469	0.002403	0.00526923	0.000581833	0.00259479	0.822577	-0.00403284	0.00180165	0.0251949	314	0.000238276	0.00799337	0.976219	423.867	2.89807e-05	-0.0032422	0.0180493	0.85756	423.804	2.48636e-05	0.00996934	0.0278145	0.720269	-0.00108833	0.0122663	0.9293	-0.00878413	0.0145558	0.546626					85	-0.0227021	0.0118616	0.0556303	148.561	1.8048e-05	-0.0102697	0.0255676	0.688961	148.022	1.50499e-05	0.00451615	0.0293239	0.877972	-0.0161252	0.0142719	0.258535	-0.0136527	0.015613	0.384369					75	-0.00970911	0.0124579	0.435773	80.6832	0.278243	-0.00816897	0.026559	0.759279	80.6784	0.251683	-0.0287707	0.037911	0.450323	-0.0119138	0.019836	0.548096	-0.0201308	0.0227913	0.379952
Lifestyle	TDI	-0.0209188	0.00176325	1.85533e-32	-0.0208548	0.0024033	4.07633e-18	-0.0209518	0.00259496	6.85128e-16	-0.0158326	0.00180203	1.55764e-18	314	0.0134647	0.00824908	0.102623	454.196	2.99649e-07	0.0247763	0.0186144	0.184151	453.527	2.7489e-07	0.0385473	0.0313524	0.219814	0.0169463	0.0128817	0.188332	0.0256703	0.0164737	0.120181					3	-0.180456	0.0824826	0.0286837	1.41128	0.493792	-0.774478	1.00191	0.581066	1.04229	0.307289	-0.244045	0.121557	0.182466	-0.235612	0.103137	0.0223442	-0.243614	0.118492	0.176097					75	0.0155065	0.0130693	0.235431	89.3418	0.108023	0.0204081	0.0278555	0.466122	89.293	0.0944772	0.0154403	0.0368208	0.676186	0.016959	0.0204139	0.406113	0.0201024	0.0200052	0.31824
Lifestyle	vegetable	0.00587838	0.00178989	0.00102283	0.00776415	0.00243215	0.00141169	0.00442979	0.00264234	0.0936495	0.00581934	0.00182902	0.00146446	257	0.0216867	0.00904144	0.0164586	295.894	0.043808	-0.001642	0.01972	0.933705	293.853	0.0475315	9.27038e-05	0.0355793	0.997923	-0.00245925	0.0143225	0.863669	-0.00825113	0.0195431	0.673232					2	0.0922356	0.0984719	0.348929	0.00858565	0.926175																			75	0.0158088	0.0142899	0.2686	81.7739	0.250703	0.00791	0.0304473	0.795755	81.6769	0.227784	0.0106599	0.0437133	0.808014	-0.00375959	0.0210911	0.858522	-0.00775716	0.0279702	0.782295
Lifestyle	water_intake	0.00395731	0.00183131	0.0307023	0.00416361	0.00247826	0.0929481	0.00351355	0.00271766	0.196063	0.00500091	0.00187151	0.00753764	314	-0.00137591	0.0100107	0.890681	618.102	3.19975e-22	0.0127484	0.0225887	0.572906	617.139	2.88219e-22	0.0227941	0.0293834	0.438484	-0.00428864	0.0130239	0.741937	-0.00341869	0.0146357	0.815459					33	0.0412084	0.0365785	0.259923	98.9442	9.23183e-09	0.145705	0.122679	0.243975	96.4646	1.22107e-08	0.0722475	0.0716288	0.320715	0.0138139	0.0345556	0.689334	0.0900044	0.0572543	0.125784					75	0.00452513	0.0167981	0.787635	136.386	1.38357e-05	-0.00503916	0.0357903	0.888418	136.214	1.03755e-05	0.0246613	0.0337263	0.466956	-0.00587326	0.0207687	0.777335	0.00690172	0.0213652	0.747579
Musculoskeletal & Connective	BMD	0.00487465	0.00232354	0.0359121	0.00436818	0.0031641	0.167421	0.00688572	0.00342045	0.0441071	0.00134048	0.00235973	0.569992	313	-0.0164894	0.015249	0.279542	884.399	3.40745e-56	-0.025657	0.0344269	0.456676	884.148	2.18729e-56	0.016562	0.0403583	0.681813	-0.00896179	0.016769	0.593048	-0.00195689	0.0187923	0.917131					601	-0.00147215	0.00428844	0.731386	1136.15	1.47595e-35	0.00460505	0.0106493	0.665586	1135.42	1.2744e-35	0.0140862	0.0164357	0.391758	0.00528494	0.00527363	0.316274	0.0140862	0.0115586	0.223445					75	-0.0526406	0.0264664	0.0467056	209.716	6.47665e-15	-0.0358629	0.0563813	0.526715	209.389	4.2162e-15	-0.117434	0.0540522	0.033012	-0.0327522	0.0251708	0.19319	-0.0273584	0.0295512	0.357562
Musculoskeletal & Connective	Cr	-0.00994636	0.00180407	3.52502e-08	-0.0178152	0.00246057	4.49659e-13	-0.00609593	0.0026535	0.0216025	-0.0092839	0.00183934	4.48132e-07	314	0.0109857	0.00876241	0.209941	498.346	1.20947e-10	-0.00856746	0.0197487	0.664717	496.405	1.37988e-10	0.0400189	0.035147	0.255734	0.0163436	0.0125049	0.191223	0.0152548	0.0157284	0.332853					31	0.0136599	0.0416081	0.742686	93.9932	1.60925e-08	0.383784	0.206497	0.0732684	84.2899	2.68227e-07	-0.0542034	0.0883096	0.543982	0.00672932	0.0390349	0.863129	0.0260614	0.077084	0.73765					75	0.0376201	0.0169787	0.0267107	146.627	1.04612e-06	-0.0387406	0.0347489	0.268562	135.123	1.35625e-05	0.0557087	0.0507564	0.275951	0.0216457	0.0230835	0.348392	0.00822122	0.0252477	0.745629
Musculoskeletal & Connective	gout	-0.0153799	0.00201231	2.13133e-14	-0.00916731	0.00277603	0.000959195	-0.0202695	0.00292209	4.03583e-12	-0.010982	0.00205773	9.46007e-08	333	0.0280562	0.03899	0.471788	341.561	0.347037	0.000355536	0.0899877	0.99685	341.44	0.334535	-0.143624	0.177773	0.419724	0.00633687	0.0725794	0.930425	0.0306953	0.0950051	0.746829					8	-0.0424155	0.0143127	0.00304169	48.0994	3.40479e-08	-0.0715603	0.0374539	0.104617	42.9826	1.17574e-07	-0.0322326	0.0167375	0.0955145	-0.0376659	0.00883917	2.03285e-05	-0.0347965	0.0102775	0.0116675					75	0.0327862	0.0700609	0.639808	77.0137	0.382434	0.0946009	0.149141	0.527865	76.7812	0.358428	-0.087188	0.208589	0.677164	0.00873263	0.125341	0.944455	0.0261949	0.128359	0.838855
Musculoskeletal & Connective	hand_grip_avg	0.00945581	0.00176739	8.79416e-08	0.0189159	0.00240979	4.19661e-15	0.0107478	0.00259963	3.56109e-05	0.00744392	0.00180613	3.76537e-05	314	0.0310106	0.0104007	0.00286765	719.969	4.26997e-34	0.015176	0.0234657	0.518282	718.663	4.06799e-34	-0.0176387	0.0279319	0.52818	0.0103889	0.0123816	0.401435	0.00643339	0.0139568	0.645154					207	0.034483	0.0145071	0.0174555	512.735	3.9865e-28	0.144512	0.0788478	0.0682833	507.744	1.13496e-27	0.0260063	0.0515052	0.614151	0.0205353	0.0150794	0.173257	0.0154595	0.0532916	0.772037					75	0.0368523	0.0174658	0.0348614	159.105	3.61275e-08	0.027405	0.0372153	0.463853	158.925	2.53831e-08	0.0425854	0.0468012	0.365818	0.0372178	0.0222634	0.094583	0.0284725	0.0226686	0.213055
Musculoskeletal & Connective	OA	-0.0174675	0.00187152	1.03268e-20	-0.0181449	0.00255507	1.23934e-12	-0.016581	0.00274917	1.63099e-09	-0.0153409	0.0019135	1.0863e-15	310	-0.00710438	0.00655198	0.278227	627.602	7.04274e-24	0.00799797	0.0146959	0.586676	624.929	9.77522e-24	-0.0237894	0.0218929	0.27805	-0.00140641	0.00840399	0.867095	-0.000200407	0.0116887	0.986332					36	-0.167016	0.0573784	0.00360529	88.8899	1.40448e-06	0.273295	0.517028	0.600525	87.0106	1.55901e-06	-0.260935	0.157139	0.105742	-0.155155	0.0584087	0.00789875	-0.167595	0.131573	0.211134					75	0.00209872	0.0116131	0.856588	162.199	1.51652e-08	0.0353149	0.024354	0.151323	157.047	4.29467e-08	0.0341372	0.0306215	0.268537	0.0231869	0.0143887	0.107078	0.0261577	0.0145991	0.0772639
Musculoskeletal & Connective	osteoporosis	-0.011112	0.00181294	8.83927e-10	-0.0125086	0.00249252	5.21395e-07	-0.00971895	0.00264216	0.000234778	-0.0100587	0.00185277	5.67131e-08	337	-0.0690537	0.0304608	0.023392	394.789	0.0148913	-0.140802	0.0703355	0.0461051	393.285	0.0154481	-0.259253	0.138882	0.0628131	-0.102909	0.0500468	0.0397589	-0.128685	0.0732964	0.0800538					4	0.0736202	0.0471068	0.118092	21.6592	7.67958e-05	-0.562326	0.889616	0.591943	17.2396	0.000180499	0.00689176	0.0779568	0.935126	0.00757822	0.0280654	0.787145	0.00132896	0.0274991	0.964493					75	-0.0674669	0.0515378	0.190508	77.4437	0.369408	-0.143157	0.109416	0.19485	76.7958	0.357992	-0.147689	0.142658	0.303916	-0.0688399	0.0865544	0.426418	-0.104263	0.0905817	0.25342
Musculoskeletal & Connective	RA	-0.0185816	0.00196746	3.59987e-21	-0.0195541	0.00268654	3.39227e-13	-0.017277	0.00288942	2.24593e-09	-0.0155716	0.00201108	9.7533e-15	330	-0.085665	0.0219017	9.17853e-05	466.411	8.86283e-07	-0.130886	0.045719	0.00446884	464.613	9.7392e-07	-0.146009	0.0852078	0.0875499	-0.11578	0.0334002	0.000527393	-0.126671	0.0345034	0.00028153	346	-0.104662	-0.021739	2.21179e-06	69	-0.0105283	0.010955	0.336528	232.315	8.02547e-20	-0.0139044	0.0301278	0.645925	232.265	4.34707e-20	-0.00230042	0.0201594	0.909485	0.000522991	0.0111684	0.962651	-0.0007017	0.0116953	0.952333					75	-0.0378361	0.0318119	0.234295	87.6002	0.133499	-0.132543	0.0644105	0.0431821	84.3228	0.171788	-0.0413369	0.126344	0.744458	-0.12489	0.0492355	0.011194	-0.148482	0.0591464	0.0142434
Musculoskeletal & Connective	scoliosis	-0.00247144	0.00182845	0.176486	-0.00150249	0.00248922	0.546111	-0.00465318	0.00269456	0.0841921	-0.00206448	0.00186883	0.269294
Musculoskeletal & Connective	SLE	-0.000628571	0.0019254	0.744074	0.00150778	0.00269956	0.576484	-0.00608912	0.00274472	0.0265234	-0.00117365	0.00196821	0.550974	244	0.167212	0.0415776	5.77825e-05	416.055	3.10152e-11	0.185351	0.0901165	0.0407785	415.966	2.39517e-11	0.506237	0.158679	0.00160822	0.2258	0.0609888	0.000213636	0.29104	0.0742274	0.000114789	246	0.169044	0.0410238	5.17237e-05	44	-0.00928769	0.00591501	0.116371	128.206	2.0882e-10	-0.0204638	0.0156541	0.198239	126.413	2.18614e-10	0.00394135	0.00999912	0.695404	-0.00344658	0.00550263	0.531084	-0.00314035	0.00721576	0.665589					75	0.137348	0.0766589	0.0731851	169.511	1.8563e-09	0.260872	0.162608	0.112966	167.804	1.98446e-09	0.59404	0.287552	0.0423436	0.376569	0.092819	4.97024e-05	0.522853	0.106627	5.41725e-06
Neuropsychiatric	AD	-0.00481126	0.00178506	0.00703311	-0.00576014	0.00242785	0.0176678	-0.00386514	0.00263349	0.142191	-0.00473778	0.00182404	0.00939364	324	-0.0371864	0.00971634	0.000129609	520.458	1.91416e-11	-0.047755	0.0221626	0.0319225	520.003	1.63637e-11	-0.0624191	0.0331678	0.0607462	-0.0554672	0.0136546	4.8618e-05	-0.0578492	0.0162081	0.000412463	348	-0.033157	-0.0088164	0.000198699	106	0.0140076	0.0130987	0.284896	263.028	1.50026e-15	0.109823	0.0317935	0.000799687	238.382	1.48515e-12	0.00981769	0.0299392	0.743625	0.0215331	0.0133963	0.107969	0.0191529	0.0192544	0.322157					75	-0.039249	0.013512	0.00367546	74.939	0.447635	-0.0221757	0.0287176	0.442489	74.4749	0.430002	-0.0521911	0.0416994	0.214656	-0.0473958	0.0211231	0.0248462	-0.0521911	0.0265093	0.052723
Neuropsychiatric	apnea	-0.00448117	0.00184354	0.0150685	-0.00504746	0.00253692	0.0466363	-0.00426203	0.00268343	0.112226	-0.00288248	0.00188428	0.126079	248	-0.0105611	0.016865	0.531172	326.31	0.000529548	-0.00390871	0.0364788	0.914757	326.254	0.000457857	-0.0934051	0.065403	0.154513	-0.0346216	0.0253652	0.172277	0.0122452	0.0363513	0.736511					7	0.014227	0.0557881	0.798708	27.649	0.000109394	0.210265	0.25096	0.44032	24.494	0.000174435	-0.00839631	0.0597474	0.89284	0.0256047	0.0392472	0.514147	-0.00970485	0.0452092	0.837138					58	-0.0203681	0.0307491	0.507716	85.4291	0.0087399	0.112013	0.0608917	0.0711372	76.9523	0.0330957	0.00153125	0.0832195	0.985384	0.043248	0.0403502	0.283803	0.07873	0.0427162	0.0705167
Neuropsychiatric	bipolar	-0.00633859	0.00186836	0.000692433	-0.00642585	0.00257538	0.0125929	-0.00626336	0.00271502	0.02106	-0.0049947	0.00191007	0.00892501	264	-0.0424878	0.0156559	0.00665057	493.548	2.99476e-16	-0.0196227	0.0344775	0.569746	492.506	2.78325e-16	-0.027334	0.0433271	0.528671	-0.0458409	0.0213127	0.0314859	-0.0439119	0.0249487	0.0795556					63	0.0150978	0.0176992	0.393646	148.531	4.62842e-09	0.318539	0.151941	0.0401954	139.303	4.63227e-08	0.0240503	0.0392731	0.542523	0.0139857	0.0174876	0.423857	0.0202898	0.0375498	0.590896					75	-0.0163755	0.0225503	0.467731	110.574	0.00378263	-0.0803834	0.0473004	0.0934978	107.115	0.00573746	-0.020332	0.0646346	0.753974	-0.032071	0.0296395	0.279237	-0.0683221	0.0375702	0.0730315
Neuropsychiatric	depression	-0.00598819	0.00186874	0.00135364	-0.00720639	0.00257456	0.00512558	-0.00442956	0.00271745	0.103095	-0.00505061	0.00191038	0.00819936	271	-0.00230951	0.00852763	0.786525	468.826	6.86246e-13	0.00735794	0.0188798	0.697048	468.252	5.85636e-13	0.0359326	0.0325227	0.270209	0.00273147	0.0115834	0.81358	0.0128414	0.01405	0.361541					63	-0.111707	0.0243413	4.44934e-06	90.9225	0.00977706	0.156373	0.242717	0.521821	89.1222	0.010915	-0.193303	0.0839701	0.0247044	-0.122373	0.0307661	6.96392e-05	-0.190496	0.0814103	0.0225204	64	-0.0948258	-0.0210767	3.00097e-05	75	0.0161875	0.013334	0.224747	115.965	0.00132366	-0.0119248	0.0281814	0.673435	113.965	0.00154004	0.056129	0.0395097	0.159621	0.0248507	0.0163761	0.12914	0.0293088	0.0208594	0.164186	23	-0.115036	0.0356904	0.00126787	24.0259	0.345872	-0.154485	0.537093	0.776448	24.0197	0.292104	-0.194971	0.10578	0.0788183	-0.13924	0.0478536	0.00361771	-0.197106	0.108482	0.0828739
Neuropsychiatric	epilepsy	-0.00441616	0.00183658	0.0161929	-0.00404467	0.00250951	0.107021	-0.00483249	0.00269513	0.0729677	-0.00244054	0.00187664	0.193437	186	0.0156864	0.0251493	0.532805	294.992	4.82487e-07	0.00679075	0.0558367	0.903334	294.941	3.81195e-07	0.068306	0.0759905	0.369887	0.0131786	0.0354173	0.709823	0.0127909	0.0386285	0.740924					5	0.0194521	0.0391023	0.618861	8.59929	0.0719341	0.651122	0.30969	0.126265	3.58429	0.309994	0.0487288	0.051587	0.398352	0.0454245	0.0369272	0.218656	0.0554235	0.0447767	0.283488					75	-0.010561	0.0330953	0.749645	102.516	0.015786	0.0240877	0.0703264	0.732949	102.079	0.0139379	0.061831	0.0883918	0.486426	0.00396823	0.0457286	0.930848	0.0181476	0.0481136	0.707117
Neuropsychiatric	fluid_intelligence	0.0303894	0.00288492	6.19035e-26	0.0311985	0.00394379	2.59854e-15	0.0290778	0.0042308	6.35721e-12	0.0288995	0.00297669	2.82716e-22	311	-0.0170723	0.0153501	0.266054	503.399	2.18097e-11	-0.0153967	0.0346308	0.656923	503.394	1.70059e-11	-0.0813291	0.0537456	0.131242	-0.00311502	0.022924	0.891912	-0.00826862	0.0281288	0.768988					56	0.02236	0.0267879	0.403885	336.725	4.27685e-42	0.368762	0.234756	0.122063	323.512	4.4717e-40	0.0195058	0.0298295	0.515895	0.0162874	0.0173329	0.34738	0.0167936	0.0270162	0.536764					75	-0.0599881	0.0256825	0.019504	112.015	0.00287671	-0.0354936	0.0546574	0.518128	111.62	0.00244818	-0.108417	0.0671474	0.110651	-0.0589122	0.0341068	0.0841162	-0.0490573	0.0394984	0.218155
Neuropsychiatric	headaches	0.00102685	0.00183493	0.575744	0.00208556	0.00251436	0.406846	-0.000806493	0.00268368	0.763783	0.00196325	0.00187551	0.295203	336	-0.00993182	0.0346165	0.774181	357.622	0.189257	0.121508	0.0796984	0.128305	354.074	0.215551	-0.0392479	0.140912	0.780778	0.0447037	0.0542073	0.409553	0.0692702	0.0859029	0.420597																													75	0.125352	0.0621572	0.0437283	79.3339	0.314603	0.249656	0.131485	0.0615498	78.1032	0.319971	0.0719486	0.192451	0.709583	0.157305	0.0947169	0.0967553	0.1911	0.115725	0.102908
Neuropsychiatric	insomia	-0.010037	0.0017633	1.25562e-08	-0.012296	0.00240318	3.1146e-07	-0.00781434	0.00259524	0.00260408	-0.00941167	0.00180186	1.75866e-07	257	-0.00920181	0.0113339	0.416859	477.408	1.46879e-15	-0.00536661	0.0248042	0.828881	477.351	1.0822e-15	-0.0115977	0.0340531	0.733701	0.00666793	0.0151743	0.660355	0.007358	0.0179222	0.681744					19	-0.075269	0.0491191	0.125429	53.9665	1.85727e-05	-0.0799128	0.287226	0.784197	53.9657	1.00317e-05	-0.0197069	0.0774074	0.801928	-0.0564083	0.044493	0.204869	-0.0292048	0.0629763	0.648391					75	-0.00790907	0.0195888	0.686393	157.777	5.22399e-08	-0.00767359	0.0417624	0.854724	157.777	3.50269e-08	-0.0363465	0.0535021	0.499037	0.0141988	0.0230136	0.537252	0.0305138	0.0281479	0.281861
Neuropsychiatric	MS	0.00546654	0.00184252	0.00300862	0.00565649	0.00251541	0.0245307	0.00543632	0.00270659	0.0445872	0.00569783	0.0018827	0.00247491	246	0.0737092	0.0212485	0.00052257	617.809	4.19602e-34	0.171057	0.0460574	0.000252872	603.834	1.81212e-32	0.139514	0.0569385	0.0149761	0.151027	0.0237205	1.92854e-10	0.183127	0.0288266	1.02182e-09					86	-0.0142135	0.0160626	0.37622	347.14	2.19084e-33	-0.0443761	0.108062	0.682373	346.811	1.21414e-33	-0.0552937	0.0279679	0.0512783	-0.0378829	0.0124696	0.00238131	-0.0552937	0.0266707	0.0411817					75	0.12772	0.0268216	1.91858e-06	116.836	0.00110965	0.23706	0.0553088	5.47443e-05	109.305	0.00381749	0.163055	0.075115	0.0331593	0.195962	0.0333039	4.00346e-09	0.195374	0.0381913	2.38055e-06
Neuropsychiatric	neuroticism	-0.00957359	0.00195549	9.79877e-07	-0.0138923	0.00268789	2.36321e-07	-0.00473561	0.00285094	0.0967028	-0.00840738	0.00199893	2.60091e-05	314	0.00714779	0.00974747	0.463377	515.074	4.55127e-12	0.0218047	0.0219923	0.322224	514.163	4.2332e-12	-0.0241398	0.0283787	0.395626	5.83109e-05	0.0133222	0.996508	0.000776775	0.016012	0.961339					94	0.00115951	0.0183438	0.949599	215.605	9.81549e-12	0.166052	0.0925117	0.0759483	208.131	5.5801e-11	0.0225664	0.0387228	0.56146	0.0200188	0.0187455	0.285555	0.0253247	0.0296267	0.394862					75	0.030779	0.0174978	0.0785744	130.069	6.20409e-05	0.0574199	0.0371365	0.126384	128.9	5.99711e-05	0.0412546	0.0406052	0.312942	0.0390233	0.0226117	0.0843841	0.0296924	0.0230713	0.202112
Neuropsychiatric	PD	-0.00299236	0.00180579	0.0975009	-0.0042089	0.00245752	0.0867774	-0.00204329	0.00266216	0.442767	-0.00310927	0.00184528	0.0919922	309	0.0304358	0.0139716	0.0293753	362.5	0.0176557	0.0274283	0.0304324	0.368143	362.486	0.0160367	0.0562789	0.0506671	0.267539	0.0293138	0.0220217	0.183145	0.0200069	0.0284451	0.482368					32	0.00358405	0.0146365	0.806557	50.8951	0.0136076	-0.144164	0.0443095	0.00281975	36.2756	0.199191	-0.0295334	0.032506	0.370597	-0.0193999	0.0178163	0.276204	-0.0372084	0.0240515	0.132006					75	0.0101603	0.0234697	0.665078	95.7734	0.0452362	-0.054254	0.0489892	0.271727	92.9308	0.0577944	-0.033032	0.0649944	0.612804	-0.0362315	0.033803	0.283791	-0.036843	0.0372036	0.325252
Neuropsychiatric	reaction_time	-0.0134354	0.00176954	3.14493e-14	-0.00980275	0.00241152	4.80617e-05	-0.0182861	0.00260471	2.22213e-12	-0.011202	0.00180832	5.8484e-10	257	-0.023862	0.010658	0.0251635	420.072	4.26953e-10	-0.0428762	0.0232848	0.0667271	418.687	4.36989e-10	-0.047089	0.0329968	0.154777	-0.0302264	0.0153312	0.0486592	-0.0430434	0.0185272	0.0209495					20	-0.158223	0.053942	0.00335475	70.1453	8.70056e-08	-0.313809	0.465113	0.508445	69.7057	5.06798e-08	-0.0178684	0.0829099	0.831662	-0.0844146	0.0470258	0.0726422	-0.0305514	0.0815088	0.711943					75	-0.0119723	0.0138366	0.386894	78.3382	0.342949	-0.0515354	0.0290276	0.0800009	75.8538	0.386593	-0.0289041	0.0433697	0.507191	-0.0295688	0.0220409	0.179744	-0.0370763	0.023274	0.115415
Neuropsychiatric	SCZ	-0.0044573	0.00186892	0.0170817	-0.00494016	0.00257619	0.0551612	-0.00413075	0.0027161	0.128303	-0.00321472	0.00191055	0.0924512	241	-0.00980464	0.0214426	0.647491	534.906	1.57117e-24	-0.0330585	0.0463299	0.476204	534.189	1.27799e-24	-0.0331407	0.0609482	0.587118	-0.0290337	0.0260415	0.264893	-0.0331407	0.0361109	0.359673					176	-0.00684213	0.00889019	0.441521	470.472	6.56701e-29	-0.158787	0.0689337	0.022435	457.487	2.40282e-27	-0.0346847	0.0311132	0.266469	-0.01076	0.00886782	0.224987	-0.0306441	0.0283074	0.280499					74	0.00210302	0.03492	0.951977	169.769	1.1142e-09	0.0572603	0.0736911	0.439686	168.081	1.18196e-09	-0.134214	0.0854578	0.120615	0.0781727	0.0384439	0.0420098	0.0782944	0.0388575	0.0475971
Neuropsychiatric	sleep	-0.00182789	0.00185572	0.324622	0.00227343	0.00254662	0.372007	-0.00615192	0.00271	0.0232043	-0.00201018	0.00189661	0.2892	337	0.0246071	0.0275282	0.371384	413.976	0.00234408	0.0203213	0.063685	0.749856	413.969	0.00208658	0.0181358	0.107115	0.865653	0.0169708	0.042633	0.69058	0.00694439	0.0555831	0.900648					1																								75	0.0044037	0.0530351	0.933825	105.292	0.00984439	-0.00719195	0.113058	0.949452	105.273	0.00800274	0.0222516	0.168366	0.895215	0.042074	0.07719	0.585705	0.0473367	0.0875052	0.590161
Ophthalmological	cornea	-0.00445222	0.0018648	0.0169637	-0.00608614	0.00254133	0.0166278	-0.00243918	0.00274505	0.374233	-0.00418806	0.0019051	0.027926
Ophthalmological	glasses	0.00110593	0.00176351	0.530583	-0.000317663	0.00240368	0.89486	0.00264377	0.00259528	0.308354	0.00123985	0.00180206	0.491442	314	0.00156591	0.00711638	0.825838	337.945	0.159104	0.0218131	0.0160193	0.174282	335.804	0.169474	-0.00435623	0.0322567	0.89266	0.00970607	0.0127691	0.447183	0.0122587	0.0174517	0.482931					3	0.0687322	0.0812108	0.397361	0.234286	0.889458	0.528154	0.98938	0.68784	0.0171985	0.895662	0.0359658	0.11162	0.777852	0.0496284	0.0948129	0.600672	0.0359658	0.1059	0.76649					75	0.000219852	0.0130882	0.986598	89.5795	0.104861	0.044997	0.0272627	0.103138	85.5125	0.150071	-0.01725	0.0401799	0.668938	0.0097053	0.0210355	0.644528	0.00558581	0.0215335	0.796047
Ophthalmological	glaucoma	0.00116608	0.00185942	0.530583	-0.00129451	0.00253698	0.609871	0.00357689	0.00273319	0.190642	0.00125407	0.00190063	0.509372	311	0.0320995	0.015927	0.043862	574.034	5.10835e-18	-0.0583109	0.0355171	0.101654	559.432	1.09089e-16	-0.0266343	0.0537322	0.620467	0.00420177	0.0217902	0.847093	-0.0266343	0.0248893	0.285402					160	0.0105239	0.00803977	0.19054	371.366	4.91093e-19	-0.0131534	0.0226502	0.562258	368.451	7.43664e-19	0.00782173	0.02376	0.74244	0.00195698	0.00908718	0.82949	-0.00264772	0.0126039	0.833881					75	-0.0076932	0.0230043	0.73806	95.5492	0.0467355	-0.0266947	0.0489793	0.587402	95.2964	0.0410164	-0.0428469	0.071233	0.549343	0.029376	0.0321425	0.360754	0.016221	0.0369631	0.662053
Other diseases	cataract	-0.00895858	0.00180074	6.52988e-07	-0.00607617	0.00245154	0.0131941	-0.0125201	0.00265359	2.38207e-06	-0.00709409	0.00184053	0.000116046	248	0.0025797	0.0117514	0.826243	395.805	5.47784e-09	-0.011403	0.0260551	0.662024	395.224	4.80267e-09	-0.000889192	0.0377536	0.981229	-0.00242172	0.017189	0.887959	-0.0160632	0.019372	0.407795					61	-0.014178	0.0152402	0.352215	86.4092	0.0144093	-0.0674948	0.0535859	0.212787	84.8602	0.0153564	0.0262157	0.039002	0.50406	-0.00459753	0.0198264	0.816624	0.0138424	0.0332204	0.678397					75	-0.0141509	0.0149946	0.345305	78.2098	0.346692	0.0166593	0.031705	0.600865	76.9289	0.354027	-0.0541479	0.0510049	0.291861	-0.00931193	0.0254995	0.714977	-0.00844733	0.0260186	0.74635
Other diseases	celiac	-0.0110736	0.00194879	1.33027e-08	-0.0116913	0.00266944	1.18927e-05	-0.0103805	0.00285196	0.000272986	-0.0109489	0.00199184	3.86946e-08	241	0.169373	0.0476355	0.000377126	294.047	0.00983249	0.413432	0.101048	5.86379e-05	285.164	0.0217385	0.24605	0.178012	0.168191	0.279924	0.075946	0.000227964	0.33719	0.0834276	7.14996e-05					77	0.00565624	0.00366183	0.122431	258.787	8.94559e-22	-0.00307765	0.0101348	0.762219	255.872	1.36212e-21	-0.00104876	0.00581368	0.857322	0.00185702	0.00329261	0.572757	0.000694929	0.00410588	0.866048					58	0.220989	0.0731526	0.00252	54.1542	0.582524	0.398678	0.151288	0.0108556	52.3537	0.613679	0.169783	0.193802	0.384673	0.278692	0.117587	0.0177834	0.271209	0.123317	0.0319292
Other diseases	psoriasis	-0.00874523	0.00182629	1.68091e-06	-0.00752486	0.00249298	0.0025413	-0.0100206	0.00268345	0.000188382	-0.00778298	0.00186653	3.0503e-05	299	-0.000572351	0.0223968	0.979612	322.777	0.155011	0.0717843	0.0487786	0.142178	319.779	0.173878	0.00172954	0.0849194	0.983764	0.0051277	0.0370211	0.889839	0.0372113	0.0429202	0.386646					37	-0.00681157	0.00588297	0.246928	50.1037	0.0593069	-0.0464073	0.0233297	0.05454	46.0694	0.0998144	-0.0117261	0.0134738	0.389908	-0.00994883	0.00736802	0.176929	-0.0129588	0.0114439	0.264963					67	0.0277007	0.0361906	0.444028	63.1022	0.578371	0.0628606	0.0754026	0.407523	62.8197	0.553587	0.079827	0.10935	0.467966	0.00347314	0.0548436	0.949505	0.042353	0.0567682	0.458275
Pulmonary	asthma	-0.0153215	0.00197659	9.11692e-15	-0.0202258	0.00270992	8.46907e-14	-0.00906985	0.0028897	0.00169749	-0.0119422	0.00202021	3.39717e-09	275	-0.00325625	0.0122224	0.789918	865.041	1.80142e-62	-0.0241249	0.0271871	0.375664	862.707	2.2513e-62	-0.000180009	0.0328888	0.995637	-0.0182728	0.0132493	0.167847	-0.0178583	0.0155136	0.250681					231	-0.0299815	0.0109532	0.00619583	487.211	1.41755e-20	0.00232605	0.032983	0.943839	484.928	1.78446e-20	-0.0447835	0.0347651	0.19898	-0.0217523	0.0124987	0.0817947	-0.0292397	0.0246232	0.236261					75	-0.0247148	0.0137056	0.0713473	107.268	0.00694391	-0.0326681	0.0292007	0.266918	107.128	0.00572389	-0.0233165	0.0332525	0.48538	-0.0209374	0.0198975	0.292678	-0.0233165	0.0185706	0.213225
Pulmonary	COPD	-0.0250367	0.00189674	9.03518e-40	-0.023488	0.00259886	1.6171e-19	-0.0266452	0.00277486	7.94509e-22	-0.0204947	0.001938	3.92995e-26	314	-0.0360202	0.0145933	0.0135767	385.855	0.00308556	-0.0155485	0.0324928	0.632614	385.24	0.00292743	0.00573929	0.0534582	0.914572	-0.00270132	0.0242894	0.911447	0.00573929	0.0248667	0.817619					4	0.0156569	0.0424007	0.711933	8.7426	0.0329163	0.366412	0.121785	0.0949913	0.087459	0.957213	-0.0589614	0.0588431	0.390172	0.00810214	0.037432	0.828638	0.0935858	0.0506452	0.161766					72	-0.0241758	0.0227231	0.28736	73.5137	0.395764	0.0108044	0.0477273	0.821567	72.7905	0.386301	-0.0179233	0.0614762	0.771482	-0.00361504	0.0366818	0.921495	0.00191379	0.036686	0.958542
Pulmonary	emphysema	-0.0133574	0.0019197	3.45817e-12	-0.0114521	0.00262565	1.29182e-05	-0.0152375	0.00281396	6.14068e-08	-0.0105378	0.00196161	7.79234e-08	337	-0.115084	0.0406123	0.00460097	313.376	0.807106	-0.230561	0.093815	0.0144925	311.511	0.816913	-0.390482	0.162524	0.0168203	-0.211509	0.0670664	0.00161203	-0.309586	0.0950854	0.00124561					3	-0.0185101	0.0105545	0.0794699	1.07368	0.584592	-0.0527322	0.0785854	0.623752	0.880558	0.348049	-0.0156852	0.0157928	0.425281	-0.0184896	0.0120496	0.124916	-0.0184326	0.0148822	0.341156					75	-0.179181	0.0728077	0.0138545	59.125	0.896171	-0.326192	0.15417	0.0377741	57.9547	0.900869	-0.286308	0.206959	0.170699	-0.315785	0.118337	0.00761857	-0.330292	0.126909	0.0111715
Pulmonary	FVC	0.0192885	0.0018382	9.38731e-26	0.0224422	0.00249836	2.66738e-19	0.0278629	0.00271347	9.99061e-25	0.0149118	0.00187786	2.01546e-15	314	0.0724874	0.015553	3.15164e-06	1218.83	5.4876e-107	0.0684042	0.0351208	0.0523495	1218.77	2.83997e-107	0.0655649	0.0380274	0.0856682	0.062553	0.0166934	0.000178841	0.0720765	0.018342	0.000104762	313	0.0737245	0.0123491	6.44762e-09	535	0.0235711	0.00779698	0.00250195	1613.95	6.68692e-109	0.0217081	0.0291795	0.457233	1613.94	3.85461e-109	-0.0068959	0.0317053	0.827902	0.00824346	0.00757578	0.276536	-0.0420673	0.0279419	0.132779					75	0.0922224	0.0231786	6.92709e-05	212.135	2.90357e-15	0.0721227	0.0493436	0.148131	211.516	2.07366e-15	0.0461989	0.0444818	0.302371	0.0891557	0.023368	0.000136026	0.0766576	0.0233209	0.00155002
Pulmonary	pneumonia	-0.0155821	0.00179891	4.65895e-18	-0.012668	0.00244912	2.31317e-07	-0.0186321	0.0026508	2.09153e-12	-0.0121876	0.00183874	3.4039e-11	299	-0.000909268	0.00944917	0.92334	309.464	0.311747	0.0157812	0.0206411	0.445144	308.604	0.30948	-0.00977504	0.0382775	0.798611	0.0147502	0.0165249	0.372069	0.00356442	0.0189758	0.85113					2	0.0632389	0.0798451	0.428349	1.3664	0.242431																			66	0.0163168	0.0156124	0.295969	61.6946	0.593364	0.0105427	0.0325629	0.747172	61.6537	0.559941	0.00034114	0.0481674	0.994371	0.0235001	0.0267599	0.379844	0.0173345	0.0281425	0.540076
Renal	AKI	-0.0108155	0.00185189	5.21783e-09	-0.0112351	0.00252733	8.77668e-06	-0.0106392	0.00272173	9.27322e-05	-0.00694696	0.00189262	0.000242078	337	-0.0105417	0.0230425	0.64732	340.842	0.416223	0.0139551	0.0532872	0.793572	340.577	0.405164	-0.0136139	0.0928907	0.883568	-0.00891166	0.0395116	0.821555	-0.00504677	0.0592501	0.932171																													75	-0.00740329	0.0452332	0.869991	90.004	0.0993944	-0.127114	0.0951162	0.185568	87.5587	0.117549	0.161266	0.140224	0.253823	-0.00820755	0.0723055	0.909625	-0.00819515	0.0773452	0.915904
Renal	CKD	-0.0123061	0.00185171	3.0208e-11	-0.00969211	0.0025227	0.000122103	-0.0149434	0.00272664	4.24844e-08	-0.00857805	0.00189258	5.83212e-06	289	-0.0311166	0.00821505	0.000152019	433.301	6.24618e-08	-0.0323561	0.0183284	0.0785675	433.292	5.0544e-08	-0.0356539	0.0298643	0.233513	-0.0320545	0.0118722	0.00693471	-0.0356539	0.016589	0.0324476	311	-0.04391	-0.008641	6.48117e-07	24	-0.0245536	0.034491	0.476537	43.8091	0.00554439	-0.125918	0.105937	0.247263	41.8607	0.00649821	-0.048301	0.0664684	0.474756	-0.0414986	0.0410706	0.312294	-0.0459764	0.0472572	0.340725					75	-0.00901939	0.0119737	0.451288	89.6391	0.10408	-0.0410276	0.0250807	0.106182	87.132	0.123841	-0.0519315	0.0380716	0.176687	-0.0158472	0.0198401	0.424437	-0.0254688	0.0235777	0.283558
Renal	cystatinC	-0.0331421	0.00180343	2.1935e-75	-0.0364976	0.00245906	8.4281e-50	-0.0304561	0.00265271	1.69313e-30	-0.028377	0.00183901	1.07008e-53	307	-0.0220776	0.0130334	0.0902788	1044.35	2.30066e-81	0.00855083	0.0292609	0.770312	1039.69	6.48289e-81	-0.00819685	0.0358959	0.819526	-0.0197177	0.0138086	0.153313	-0.00819685	0.0172729	0.635446					820	-0.0162753	0.00491922	0.000937941	2045.31	3.93235e-106	-0.0072504	0.0100727	0.471851	2042.68	5.48222e-106	0.0180689	0.0173721	0.298597	0.00284081	0.0059319	0.632007	0.00901817	0.00737176	0.221553					75	-0.0069266	0.0218061	0.750755	237.344	5.27388e-19	-0.0471824	0.0461814	0.310309	234.207	8.72175e-19	-0.0229662	0.0508206	0.652658	-0.0198587	0.0230696	0.389339	-0.0321898	0.0234554	0.174089
Renal	KS	0.00365455	0.00185291	0.0485723	0.00329445	0.00253173	0.193171	0.00433056	0.00272005	0.111368	0.00382144	0.00189377	0.0436022	264	0.0853792	0.0323732	0.00835584	368.702	1.78834e-05	0.0201824	0.071068	0.776645	367.213	1.87416e-05	0.0371769	0.115464	0.747725	0.103804	0.0468083	0.0265799	0.0371769	0.0632887	0.557427					11	-0.00584372	0.0105163	0.57843	5.59401	0.848142	-0.0366478	0.0746659	0.635296	5.42036	0.796234	-0.0136283	0.0210388	0.531723	-0.00316948	0.0137542	0.817752	-0.00815984	0.021362	0.710469					75	0.10028	0.0487538	0.0397001	88.6066	0.118276	0.0861993	0.103924	0.409557	88.5779	0.103514	-0.00128107	0.130886	0.992217	0.107511	0.0796182	0.17691	0.0729025	0.0801298	0.365879
Renal	PKD	-0.00226651	0.00186688	0.224724	-0.00245874	0.0025401	0.33306	-0.00207323	0.00275295	0.451396	-0.00150514	0.00190801	0.430199
Renal	urate	-0.0252096	0.00180311	2.09563e-44	-0.0347247	0.00245907	2.99234e-45	-0.0228968	0.00265144	5.90064e-18	-0.0215063	0.00183855	1.33446e-31	310	-0.0185864	0.0121203	0.125154	915.828	2.1959e-61	0.018393	0.0271922	0.499289	909.023	1.22343e-60	-0.00887649	0.0354944	0.802691	-0.0108978	0.0132937	0.412345	-0.00887649	0.0165771	0.592713					677	-0.0420491	0.00490042	9.42855e-18	1693.91	9.19813e-89	-0.0457499	0.00903095	5.25226e-07	1693.31	6.94364e-89	-0.0467595	0.0142414	0.00107869	-0.0395106	0.00584772	1.41282e-11	-0.038729	0.00648298	3.74412e-09	674	-0.0450019	-0.00410886	8.39911e-26	75	0.00677011	0.0189127	0.720369	178.315	1.36114e-10	0.00936714	0.0403196	0.816938	178.302	8.63582e-11	0.0191566	0.0462355	0.679833	-0.0106786	0.0215227	0.619785	0.00682006	0.0267317	0.79933	150	-0.0325944	0.00710596	4.49855e-06	334.87	2.51141e-16	-0.0463152	0.00949106	2.71609e-06	324.741	2.85472e-15	-0.0333387	0.0211386	0.116884	-0.0401626	0.00731972	4.09039e-08	-0.0407277	0.00588635	1.25518e-10
Renal	urea	0.000811495	0.00180449	0.652921	-0.00580738	0.00246084	0.0182799	0.00823138	0.00265408	0.00192638	0.00666315	0.00183974	0.000292627	314	0.0120888	0.010454	0.247529	695.668	3.98166e-31	0.0395738	0.0235434	0.0937859	691.905	7.55626e-31	0.0149816	0.0320137	0.640128	0.0220068	0.0124585	0.0773289	0.0242881	0.0158591	0.126658					306	-0.00772092	0.00867024	0.373193	664.589	8.56985e-29	-0.0281841	0.0246381	0.253555	662.873	9.24058e-29	-0.023908	0.0342905	0.486197	-0.0132868	0.0100969	0.188196	-0.0544316	0.0226364	0.0167858					75	0.025316	0.017448	0.146797	151.861	2.62062e-07	0.00317954	0.0370822	0.931905	150.913	2.31372e-07	4.99266e-05	0.0354485	0.99888	0.02256	0.018734	0.2285	0.0187838	0.0197183	0.343889
Reproductive	age_first_birth	0.0415521	0.00266966	1.40698e-54							0.0379671	0.0027302	6.21452e-44	311	0.0260324	0.0135125	0.0540369	439.564	1.72472e-06	0.021767	0.030484	0.475738	439.529	1.44254e-06	-0.0266657	0.059888	0.656442	0.0127146	0.0213086	0.550714	-0.00410249	0.0276065	0.881961					22	0.166998	0.0381347	1.19143e-05	97.1214	9.28409e-12	0.868313	0.256821	0.00296849	70.4177	1.55646e-07	0.180896	0.0615036	0.00779974	0.131407	0.0315758	3.15958e-05	0.154821	0.0622695	0.0214016	18	0.112724	0.0238785	0.000197337	75	-0.00841437	0.0238363	0.724084	108.728	0.00532897	0.0218905	0.0506584	0.666928	108.046	0.00483226	-0.0722287	0.0595428	0.228966	-0.0104935	0.03483	0.763202	-0.0206697	0.0343796	0.549531	12	0.128811	0.0330993	9.95624e-05	18.5324	0.0700217	-0.388486	0.505928	0.460313	16.7715	0.0795757	0.219581	0.0837639	0.0237678	0.10634	0.0396336	0.00729467	0.211071	0.0801946	0.0233244	0.0256737	0.00295738	3.96583e-18
Reproductive	age_last_birth	0.0336455	0.00267208	2.46097e-36							0.0295645	0.00273261	2.86679e-27	311	0.020676	0.0127941	0.106082	393.525	0.000906163	0.034976	0.0288501	0.226311	393.136	0.000831439	0.0187865	0.0444076	0.672554	0.0123279	0.0187316	0.510453	0.0322566	0.0237738	0.175827					9	0.272407	0.0602262	6.09486e-06	37.272	1.02559e-05	1.19431	0.221204	0.0010094	10.5224	0.160851	0.139725	0.105868	0.223414	0.22954	0.056155	4.3584e-05	0.137543	0.120096	0.2852	7	0.253135	0.0549187	0.00365624	75	0.0018903	0.0199291	0.924433	75.8995	0.417012	0.0530329	0.0419417	0.210094	73.9607	0.446578	-0.0205772	0.0587816	0.727287	0.0184256	0.0291706	0.527616	0.0323459	0.0329827	0.329939	3	0.0562919	0.0548034	0.304345	1.23687	0.538786	-1.91912	6.52589	0.817917	1.13304	0.287127	0.0826726	0.0866724	0.440826	0.0636086	0.07236	0.37937	0.0798882	0.0913383	0.474004	0.0204321	0.00295858	5.00876e-12
Reproductive	birth_weight_first_child	0.0128135	0.00269114	1.92477e-06							0.0111695	0.00275174	4.92991e-05	311	0.0269867	0.0130657	0.0388795	482.976	1.0761e-09	0.0115852	0.029436	0.694169	482.444	9.44149e-10	-0.00589091	0.0408016	0.885295	0.0198686	0.0185929	0.285246	0.00905457	0.0211641	0.669074					60	0.0295682	0.024997	0.23686	318.523	2.91945e-37	0.33369	0.137531	0.0183839	293.03	4.18019e-33	0.0117794	0.0360304	0.744878	-0.000201418	0.0185098	0.991318	-0.000348521	0.0308161	0.991015					75	0.0138246	0.0189854	0.46651	81.1087	0.267294	0.0683492	0.0398233	0.0903462	78.5138	0.308471	-0.0189527	0.050744	0.709848	0.0290802	0.0284326	0.306412	0.0198022	0.0311077	0.52637																					0.00912212	0.00297809	0.00219129
Reproductive	endometriosis	0.00126643	0.00271038	0.640321							0.00139797	0.00277367	0.614251	288	-0.0558666	0.0191918	0.00360322	296.483	0.337503	-0.0694323	0.0416881	0.0969047	296.344	0.324491	0.0108631	0.0851988	0.898631	-0.0498526	0.0337511	0.139658	-0.0514946	0.0434915	0.237387					26	-0.00874621	0.00732768	0.232641	19.7182	0.761449	0.0493834	0.026652	0.0762329	14.5721	0.932656	-0.0300858	0.0207949	0.160379	-0.0112975	0.0108744	0.298849	-0.0256428	0.0186356	0.181021					62	-0.066031	0.0320392	0.0393087	54.1664	0.719866	-0.0974559	0.0662684	0.146617	53.8729	0.697823	-0.0220116	0.110423	0.84266	-0.0510648	0.0556036	0.358424	-0.0357344	0.0673465	0.597619
Reproductive	had_menopause	-0.00249215	0.00263024	0.343387							-0.00288988	0.00269215	0.283071
Reproductive	menarche	0.00387505	0.00244835	0.113487							0.00343481	0.0025052	0.170354	314	0.0142176	0.0139522	0.308192	679.419	3.47244e-29	-0.00232775	0.0314896	0.94112	678.672	2.87577e-29	0.0255884	0.0403353	0.526289	-0.0031408	0.0164453	0.848537	0.00241737	0.0225976	0.914877					210	0.00894868	0.00959564	0.351038	545.433	7.22447e-32	0.00278642	0.0350663	0.936742	545.346	4.56617e-32	0.00450831	0.0256673	0.860743	-0.00241366	0.009818	0.805806	-0.00294763	0.0185072	0.873611					75	-0.0182787	0.0209396	0.382703	119.925	0.000585609	-0.0769702	0.0439568	0.0841392	116.27	0.000963921	-0.0347871	0.0536441	0.518683	-0.0525867	0.0269397	0.0509363	-0.0588976	0.0293016	0.0480717
Reproductive	menopause	0.0261937	0.00317229	1.51165e-16							0.022107	0.00324547	9.70672e-12	310	-0.0181426	0.0198272	0.360173	796.484	9.61161e-45	-0.0550288	0.0446519	0.218741	794.292	1.17193e-44	0.0140556	0.0547865	0.797696	-0.0262492	0.0220398	0.233658	-0.0199074	0.0274597	0.469019					87	0.00603135	0.0171909	0.725704	684.898	4.34743e-94	-0.079802	0.043679	0.071208	650.196	6.08934e-88	0.0352419	0.027188	0.198364	0.00640105	0.0117427	0.58568	0.00318288	0.0146957	0.829045					75	-0.000568385	0.0252804	0.982062	103.403	0.0136076	-0.0342069	0.0537112	0.526204	102.693	0.0125559	-0.0218847	0.0625949	0.727614	-0.0227257	0.037154	0.540761	-0.0177237	0.0342865	0.606748																					0.0217886	0.00352709	6.54403e-10
Reproductive	menstruation	0.0112308	0.0026128	1.72161e-05							0.0100405	0.00267404	0.000173546	324	0.0944225	0.0244798	0.000114711	480.661	2.73941e-08	0.115694	0.0561681	0.0402235	480.396	2.33014e-08	-0.03596	0.115772	0.756298	0.0870252	0.0379393	0.021802	0.0410041	0.0828907	0.621165					3	0.380131	0.33702	0.259355	269.165	3.56059e-59	-23.0677	9.63473	0.251877	38.8692	4.53185e-10	0.0548893	0.0340295	0.248081	0.0558515	0.0370499	0.131691	0.0548893	0.0363717	0.270321					75	0.0857653	0.0393141	0.0291434	92.2027	0.0745918	0.137006	0.0835393	0.105304	91.5951	0.0695799	0.237928	0.1366	0.0857013	0.152801	0.0569193	0.00726337	0.101308	0.0715401	0.16094																					0.014292	0.00287842	6.87122e-07
Reproductive	nb_birth	-0.0140226	0.00241464	6.35896e-09							-0.0139617	0.00247079	1.60064e-08	314	-0.000928851	0.0106452	0.930469	406.647	0.000280587	0.0215988	0.023997	0.368781	405.222	0.000290803	0.0366141	0.0400216	0.360971	0.0115678	0.0157215	0.461855	0.0149959	0.0209997	0.475696					12	0.0116139	0.0356823	0.744817	13.7879	0.244955	-0.904813	0.685915	0.216531	11.6949	0.305991	0.107746	0.0860423	0.236453	0.0401493	0.0440728	0.362308	0.103097	0.0852636	0.251949					75	0.00248226	0.0169052	0.883263	80.3654	0.286584	-0.00252623	0.0360351	0.944302	80.338	0.260167	0.0240071	0.0440477	0.587376	0.0109634	0.0271077	0.685889	0.0097135	0.0255768	0.705198																					-0.00876393	0.00266093	0.000989527
Reproductive	reproductive_lp	0.0233013	0.00320565	3.65356e-13							0.0198391	0.00327931	1.45615e-09	283	-0.167283	0.079597	0.0355863	341.604	0.00866578	-0.127273	0.180728	0.481877	341.53	0.00780986	-0.285167	0.321529	0.375884	-0.141551	0.133892	0.290417	-0.188623	0.175979	0.284705					86	-1.08787e-05	0.00448336	0.998064	1343.01	2.4188e-225	-0.0090045	0.0116842	0.443072	1331.99	1.06498e-223	0.00858396	0.00490528	0.0837368	0.00136915	0.00225589	0.543901	0.0011211	0.00251927	0.657445					75	0.0266759	0.138099	0.846829	99.2447	0.0267632	-0.0605277	0.294193	0.837565	99.0912	0.0228084	-0.198953	0.371715	0.594096	-0.0357633	0.214861	0.867804	-0.0659435	0.216514	0.761549																					0.017633	0.00355915	7.27495e-07
Serum Lipids	ApoA	-0.00546876	0.0018856	0.00372871	-0.00322892	0.0025848	0.211596	-0.00981338	0.00275714	0.000372026	-0.00887321	0.00192247	3.92255e-06	311	-0.0347049	0.0141096	0.0139063	1138.62	5.26676e-95	-0.053649	0.0318235	0.0928375	1137	4.95605e-95	-0.0170572	0.0381033	0.654714	-0.0460646	0.0142631	0.00123946	-0.0561919	0.0171344	0.00115835					616	-0.00392194	0.00621887	0.528268	2288.21	1.13334e-190	0.0102984	0.0120283	0.392231	2281.13	7.84981e-190	-0.0168416	0.0150177	0.262536	-0.007137	0.00665	0.283167	-0.0168416	0.00726359	0.020742					75	-0.0215956	0.023524	0.358604	251.438	3.57617e-21	-0.0509088	0.0500008	0.311964	249.924	3.29403e-21	0.027752	0.0573828	0.630077	-0.0415941	0.0242606	0.086442	-0.0106582	0.0268354	0.692385
Serum Lipids	ApoB	0.0185596	0.00180659	9.38669e-25	0.0158659	0.00246253	1.17526e-10	0.0218017	0.00265846	2.40607e-16	0.0118331	0.00184195	1.32733e-10	313	0.00701977	0.0114842	0.541032	832.122	6.27283e-49	-0.00339618	0.0259186	0.895834	831.585	4.53028e-49	-0.0318926	0.033155	0.336833	0.00271085	0.0126941	0.830896	0.00125367	0.0177624	0.943777					446	0.028748	0.00454646	2.56248e-10	873.364	3.77869e-30	0.0327191	0.0072673	8.60347e-06	872.399	3.4126e-30	0.0357165	0.0158738	0.0249353	0.0232859	0.00647297	0.000321413	0.0274946	0.00565862	1.63854e-06	466	0.022326	0.00414579	1.15083e-07	75	0.00317774	0.0155638	0.838216	120.319	0.000538895	-0.0125064	0.0331158	0.706782	119.845	0.000454833	-0.0416089	0.0434103	0.340931	0.0121665	0.0209988	0.562327	0.0145745	0.0219116	0.508022	74	0.0175855	0.00765055	0.0215281	89.0121	0.0979497	0.035299	0.0118843	0.00404127	84.661	0.146006	0.0194944	0.0228565	0.396503	0.033924	0.0117545	0.00390116	0.0323942	0.00982834	0.00151593
Serum Lipids	cholest_medication	-0.0160531	0.00176734	1.06013e-19	-0.0146262	0.00240662	1.22334e-09	-0.0179151	0.00260383	5.99772e-12	-0.00862882	0.0018061	1.77479e-06
Serum Lipids	cholesterol	0.0194965	0.00180238	2.88998e-27	0.0116811	0.00246318	2.115e-06	0.012559	0.00266098	2.36429e-06	0.0119925	0.00183784	6.79463e-11	310	-0.0109314	0.0111823	0.328288	781.117	1.06223e-42	-0.00598023	0.0251983	0.812561	780.995	6.90295e-43	-0.0122994	0.0318173	0.699345	-0.0135326	0.0129169	0.294791	-0.0122994	0.0165581	0.458163					391	0.0352267	0.00621917	1.47693e-08	950.495	1.06721e-48	0.0418475	0.0116923	0.000388401	949.403	9.42013e-49	0.00416254	0.0171692	0.808565	0.0173124	0.00754946	0.0218364	0.0208915	0.0084093	0.0133983	411	0.0243323	0.00551544	1.3127e-05	75	0.000154962	0.0173576	0.992877	150.39	3.88307e-07	-0.012711	0.0369663	0.731945	150.07	2.90428e-07	-0.02151	0.0452345	0.635816	0.0140747	0.0207741	0.498082	0.00195366	0.0232173	0.933167	60	0.00358952	0.0129956	0.782386	72.8133	0.106684	0.00861679	0.0319044	0.788056	72.7758	0.091616	0.00252859	0.0350414	0.942719	0.015384	0.0182341	0.39884	0.00963191	0.0210015	0.648185	0.0121776	0.00180764	1.62271e-11
Serum Lipids	HDL	-0.000458246	0.00188078	0.807504	0.00489072	0.00257775	0.0577924	-0.00331011	0.00276665	0.231529	-0.0046799	0.00191752	0.0146638	306	-0.053743	0.0137025	8.77742e-05	1053.25	5.22773e-83	-0.0471879	0.030838	0.127011	1053.05	3.00477e-83	0.00220319	0.0427192	0.958902	-0.0411392	0.0144032	0.00428665	-0.0463428	0.0202535	0.0228131	297	-0.0185445	-0.0113749	0.104101	723	-0.00281627	0.00553065	0.610603	2525.78	3.71565e-198	-0.000306518	0.010811	0.977389	2525.53	2.17353e-198	-0.01171	0.0146222	0.42349	-0.0127437	0.00614734	0.0381687	-0.0158045	0.00642772	0.0141737					75	-0.0175468	0.0237444	0.459917	257.601	3.88885e-22	-0.0339457	0.0505752	0.504216	257.124	2.44046e-22	0.00468836	0.0456788	0.918528	-0.0240151	0.0227795	0.291771	-0.0105643	0.0220156	0.632746																					0.00102425	0.0018859	0.587056
Serum Lipids	LDL	0.0223025	0.00180382	4.17026e-35	0.0107797	0.00246491	1.22483e-05	0.0113097	0.00266396	2.18282e-05	0.0137373	0.0018394	8.1435e-14	310	-0.0031942	0.0101675	0.753401	644.545	8.58791e-26	0.00379292	0.022909	0.868608	644.303	6.30547e-26	-0.0280252	0.0320895	0.383153	-0.00724801	0.0137396	0.597827	-0.00963035	0.0171504	0.574849					382	0.0357975	0.0057484	4.74295e-10	821.308	2.13711e-34	0.0408344	0.0100284	5.67697e-05	820.496	1.80589e-34	0.0193502	0.0185403	0.297293	0.0264727	0.00739854	0.000346098	0.0308811	0.00808735	0.00015672	401	0.0250152	0.00511153	1.43626e-06	75	0.00145407	0.0155328	0.925417	120.201	0.000552517	-0.0135864	0.0330549	0.682258	119.763	0.000462828	-0.0188451	0.043166	0.663693	0.021791	0.0207366	0.293329	0.00843362	0.0227274	0.71164	63	-0.00293863	0.0130573	0.821935	78.4698	0.0772332	0.0424135	0.0322692	0.193645	75.5564	0.0994178	0.00356066	0.0313017	0.909801	0.012326	0.0183052	0.500718	0.0120123	0.0211948	0.572927	0.0136077	0.0018092	5.43327e-14
Serum Lipids	lipid	-0.0186061	0.00214562	4.28606e-18	-0.0154504	0.00286759	7.14007e-08	-0.0224472	0.00323244	3.82573e-12	-0.0122324	0.00219417	2.47893e-08	336	-0.0156076	0.0128176	0.223351	547.348	1.90559e-12	0.0305261	0.0295141	0.30175	542.464	3.89642e-12	-0.00414557	0.0421758	0.921759	0.0123651	0.0179356	0.490562	0.0058669	0.0222664	0.792337					68	0.0566693	0.0117422	1.39217e-06	133.939	2.27241e-06	0.0716614	0.0320173	0.0285865	133.426	1.79803e-06	0.0266263	0.0293761	0.367976	0.0388973	0.0136795	0.00446258	0.0266263	0.0218291	0.226832	67	0.0409248	0.010992	0.000409338	75	0.0309428	0.0240434	0.198111	132.544	3.47714e-05	0.0184024	0.0512325	0.720487	132.404	2.61991e-05	0.0516689	0.0531451	0.334107	0.0171218	0.0300388	0.568684	0.0254586	0.0289113	0.381398	4	0.0408281	0.0482352	0.397309	1.7132	0.634003	-0.56579	1.48701	0.740193	1.54661	0.461486	0.00998831	0.0788026	0.907156	0.0288828	0.0565662	0.609629	0.00658874	0.0815267	0.940677
Serum Lipids	LPA	0.00366045	0.00201872	0.0697937	0.00386179	0.00275235	0.160594	0.00341922	0.0029696	0.249567	0.00352393	0.00205867	0.0869432																																																	75	0.0187054	0.0159784	0.241732	101.387	0.019009	-0.00515147	0.0339176	0.879699	100.51	0.0181107	0.00184991	0.046927	0.968661	0.0404588	0.0225101	0.072278	0.0401311	0.0270096	0.141578
Serum Lipids	TG	6.29219e-05	0.0018062	0.97221	-0.0100044	0.00246731	5.01996e-05	0.00558091	0.00266594	0.0363146	0.00780446	0.00184149	2.25471e-05	311	0.0340776	0.0120224	0.0045895	907.457	6.08414e-60	0.0729892	0.027025	0.00729875	899.939	4.2557e-59	0.0428982	0.0327135	0.190716	0.0539812	0.012884	2.79208e-05	0.0611376	0.013948	1.60273e-05					624	0.0181717	0.00526867	0.000562648	1532.92	2.55586e-78	0.0398314	0.00975294	5.00437e-05	1516.01	2.47032e-76	0.0155689	0.0156922	0.321513	0.0335348	0.00601429	2.46316e-08	0.0345578	0.00650829	1.52875e-07					75	0.0372829	0.0195466	0.0564711	190.556	3.1361e-12	0.0707836	0.0414345	0.0918253	188.385	3.80767e-12	0.0006489	0.0516329	0.990007	0.0716571	0.0209435	0.00062289	0.0655152	0.0216959	0.00347098	34	0.0180796	0.0196344	0.357147	88.2201	6.29539e-07	0.0342986	0.0325262	0.299555	87.1433	5.30529e-07	0.00500557	0.036825	0.892704	0.0138865	0.0191888	0.469263	0.00257611	0.0161481	0.874223	-0.00234634	0.00181098	0.195107

### Sheet: ST5
Table S5. Mediation analysis results. The table displays MVMR effects between exposure, mediator, and outcome. nsnps indicates the number of instrumental variables (IVs) used for each effect estimation. TE corresponds to the total effect, DE represents the direct effect of the exposure on the outcome, and ME stands for the mediated effect (i.e. from exposure through mediator to outcome). MEdiff and MEprod refer to the mediated effects obtained by the difference and product methods respectively. ME_prop denotes the mediation proportion in percentage, with the associated confidence intervals marked by CI_lower and CI_upper.
exposure	mediator	outcome	nsnps_TE	a_TE	se_TE	p_TE	nsnps_DE	a_DE	se_DE	p_DE	nsnps_MEdiff	a_MEdiff	se_MEdiff	p_MEdiff	nsnps_MEprod	a_MEprod	se_MEprod	p_MEprod	ME_prop	CI_lower_ME_prop	CI_upper_ME_prop
age_first_birth	Zadj_TS	albumin	22	0.047998	0.0386131	0.213849	43	0.00719798	0.09053	0.937014	43	0.0408	0.0984208	0.678474	43	0.0569158	0.0205067	0.00551212	118.58	-1010.43	1244.53
age_first_birth	Zadj_TS	aneurysm	22	0.00163407	0.155478	0.991614	20	0.233928	0.206254	0.271601	20	-0.232294	0.258291	0.368466	20	-0.419954	0.217132	0.0531016	-25699.8	-4015.57	4229.72
age_first_birth	Zadj_TS	AST	22	0.0154192	0.0548733	0.778713	43	0.0455529	0.0905317	0.617537	43	-0.0301337	0.105863	0.775915	43	-0.0514608	0.0186151	0.00570159	-333.745	-1308.37	1294.29
age_first_birth	Zadj_TS	IHD	22	-0.206581	0.0331464	4.59383e-10	32	-0.156099	0.0437255	0.00122574	32	-0.0504823	0.0548689	0.357546	32	-0.0642899	0.017261	0.000195652	31.1209	14.3001	54.1241
age_first_birth	Zadj_TS	CKD	22	-0.0147033	0.0188037	0.434251	22	0.0511244	0.0245804	0.0506099	22	-0.0658277	0.030948	0.0334163	22	-0.0885177	0.0257305	0.000581308	602.027	-5560.23	5930.89
age_first_birth	Zadj_TS	FVC	22	0.400734	0.0437574	5.28258e-20	51	0.372456	0.105095	0.000877392	51	0.028278	0.113841	0.803825	51	0.0519248	0.0240902	0.0311279	12.9574	1.45799	25.7714
age_first_birth	Zadj_TS	HDL	22	0.267724	0.0549658	1.1119e-06	39	0.216337	0.0878974	0.0186319	39	0.0513866	0.103669	0.62012	39	-0.0451756	0.0194117	0.0199525	-16.874	-37.5914	-2.84334
age_first_birth	Zadj_TS	IGF1	22	0.0192818	0.0483686	0.690157	59	0.0406725	0.0987759	0.682056	59	-0.0213907	0.109983	0.845791	59	0.0463576	0.0184282	0.0118837	240.422	-1551.38	1309.79
age_first_birth	Zadj_TS	KC	22	-0.0373193	0.0205514	0.0693859	22	-0.0652315	0.0372514	0.095249	22	0.0279123	0.0425444	0.511776	22	0.0462928	0.0282958	0.101834	-124.045	-891.58	377.444
age_first_birth	Zadj_TS	AD	22	0.00498579	0.0337462	0.882545	24	0.0369045	0.0676938	0.591123	24	-0.0319187	0.075639	0.673034	24	-0.0519559	0.0403083	0.197411	-1042.08	-2372.95	2311.9
age_first_birth	Zadj_TS	menstruation	21	-0.3152	0.0726574	1.43678e-05	20	-0.38301	0.0947958	0.000767631	20	0.0678102	0.119438	0.570208	20	0.124391	0.0453125	0.00604784	-39.4642	-88.0253	-11.234
age_first_birth	Zadj_TS	OC	22	-0.00398437	0.0485977	0.934657	24	-0.0558722	0.0866554	0.525748	24	0.0518878	0.0993524	0.601489	24	0.0919201	0.0295105	0.00184055	-2307.02	-3016.48	2806.84
age_first_birth	Zadj_TS	PC	19	-0.084687	0.051322	0.0989205	31	-0.0263091	0.129419	0.840331	31	-0.0583779	0.139224	0.674989	31	-0.0553288	0.0385099	0.150791	65.3333	-288.71	570.447
age_first_birth	Zadj_TS	prox_lifespan	22	0.138664	0.0184818	6.25008e-14	27	0.0587949	0.0294159	0.0566203	27	0.0798687	0.0347401	0.0215028	27	0.11206	0.0289523	0.000108614	80.814	39.3943	134.409
age_first_birth	Zadj_TS	RA	22	-0.0945822	0.0480894	0.0492063	22	-0.156349	0.0915226	0.103054	22	0.0617667	0.103388	0.550221	22	0.0214302	0.0623476	0.731056	-22.6577	-344.685	215.181
age_first_birth	Zadj_TS	SHBG	22	0.271453	0.0628121	1.54854e-05	46	0.233875	0.0986252	0.0221657	46	0.0375781	0.116929	0.747925	46	-0.0331983	0.0158374	0.036065	-12.2298	-30.086	-0.92609
age_first_birth	Zadj_TS	SLE	22	-0.0237178	0.0959882	0.804838	22	0.0430842	0.149158	0.77567	22	-0.066802	0.177375	0.70646	22	0.0600919	0.0336922	0.0744959	-253.362	-1023.06	975.793
age_first_birth	Zadj_TS	testosterone	22	0.0377137	0.0266926	0.157688	39	0.0680087	0.0734791	0.360677	39	-0.030295	0.0781772	0.698374	39	-0.0584643	0.0217692	0.00723894	-155.021	-1598.65	1099.11
age_first_birth	Zadj_TS	total_protein	22	-0.134808	0.0401277	0.000780868	58	-0.0699829	0.101296	0.492499	58	-0.0648255	0.108955	0.55186	58	-0.0461711	0.0166239	0.00547955	34.2494	9.60916	94.6026
age_first_birth	Zadj_TS	WHRadjBMI	22	-0.0278533	0.034506	0.41955	45	-0.0379886	0.0781992	0.629581	45	0.0101353	0.0854739	0.90561	45	0.0374724	0.0204158	0.0664375	-134.535	-1364.02	1276.73
age_last_birth	Zadj_TS	albumin	9	0.0955853	0.05347	0.0738334	30	0.061576	0.18999	0.74827	30	0.0340093	0.197371	0.863193	30	0.0915587	0.0365282	0.0121925	95.7874	-392.526	764.763
age_last_birth	Zadj_TS	aneurysm	9	-0.0571151	0.213234	0.788813	7	0.38089	0.210395	0.130012	7	-0.438005	0.299557	0.143693	7	-1.01226	0.341182	0.00300797	1772.32	-6728.98	7814.93
age_last_birth	Zadj_TS	AST	9	0.138067	0.069295	0.0463219	30	0.243177	0.176891	0.180118	30	-0.10511	0.189979	0.580078	30	-0.086344	0.0320356	0.00703349	-62.5379	-432.629	-1.01203
age_last_birth	Zadj_TS	IHD	9	-0.331555	0.0587107	1.63019e-08	19	-0.312297	0.0940771	0.00405495	19	-0.0192581	0.110894	0.862131	19	-0.102908	0.0289529	0.000378955	31.038	13.4628	56.4649
age_last_birth	Zadj_TS	CKD	9	-0.0153708	0.0292895	0.59973	9	0.112706	0.0314291	0.00890421	9	-0.128076	0.0429612	0.00287109	9	-0.172564	0.0437254	7.92905e-05	1122.67	-8412.85	9356.49
age_last_birth	Zadj_TS	FVC	9	0.518539	0.0578879	3.31698e-19	38	0.537521	0.211815	0.0156312	38	-0.0189817	0.219583	0.931113	38	0.0852435	0.0430523	0.0477037	16.4392	0.53058	34.0756
age_last_birth	Zadj_TS	HDL	9	0.319451	0.115068	0.00549973	26	0.145785	0.186867	0.442927	26	0.173666	0.219454	0.428736	26	-0.0747468	0.0359902	0.0378142	-23.3985	-90.2198	-1.22159
age_last_birth	Zadj_TS	IGF1	9	-0.101941	0.0741421	0.169148	46	-0.0660872	0.197632	0.739671	46	-0.0358542	0.211082	0.865121	46	0.075003	0.0321199	0.0195385	-73.5746	-704.175	575.379
age_last_birth	Zadj_TS	KC	9	-0.111359	0.0301968	0.000226228	9	-0.22877	0.072263	0.0158001	9	0.117411	0.0783185	0.133835	9	0.136978	0.0623584	0.0280468	-123.006	-326.516	-15.9504
age_last_birth	Zadj_TS	AD	9	0.103714	0.0360317	0.00399692	11	0.21837	0.151774	0.184067	11	-0.114656	0.155993	0.462335	11	-0.123069	0.0908461	0.175515	-118.662	-497.197	57.992
age_last_birth	Zadj_TS	menstruation	9	-0.275996	0.0945216	0.00350114	8	-0.348699	0.16615	0.080623	8	0.0727025	0.191155	0.703699	8	0.229046	0.0790399	0.00375734	-82.9887	-268.413	-24.6106
age_last_birth	Zadj_TS	OC	9	0.0831615	0.0764684	0.276803	11	0.0459628	0.206105	0.82851	11	0.0371987	0.219834	0.865629	11	0.153637	0.0567155	0.00675067	184.745	-1597.09	2087.13
age_last_birth	Zadj_TS	PC	7	-0.266308	0.069424	0.000125075	19	-0.276105	0.31553	0.393741	19	0.00979773	0.323077	0.975807	19	-0.0932829	0.0800453	0.243867	35.0282	-24.1278	116.667
age_last_birth	Zadj_TS	prox_lifespan	9	0.149949	0.0341672	1.14036e-05	14	0.00473783	0.038128	0.903166	14	0.145211	0.0511971	0.00456364	14	0.210819	0.0495917	2.12734e-05	140.593	70.1095	280.361
age_last_birth	Zadj_TS	RA	9	0.0505995	0.0744354	0.496645	9	-0.000862144	0.237057	0.9972	9	0.0514616	0.248469	0.83592	9	-0.0026111	0.17176	0.987871	-5.16034	-2329.83	2198.03
age_last_birth	Zadj_TS	SHBG	9	0.533062	0.0492136	2.43808e-27	33	0.533414	0.192527	0.00937117	33	-0.000352007	0.198717	0.998587	33	-0.0558303	0.0276268	0.043293	-10.4735	-21.215	-0.384223
age_last_birth	Zadj_TS	SLE	9	-0.163719	0.135931	0.228423	9	-0.0202713	0.38409	0.959384	9	-0.143448	0.407433	0.72478	9	0.0920677	0.074857	0.218729	-56.2351	-658.954	537.618
age_last_birth	Zadj_TS	testosterone	9	0.0817737	0.0343195	0.0171854	26	0.144121	0.155966	0.364657	26	-0.0623474	0.159698	0.696234	26	-0.0980502	0.0399643	0.0141495	-119.904	-582.919	-17.583
age_last_birth	Zadj_TS	total_protein	9	-0.195341	0.0700469	0.00529175	45	-0.0713299	0.203537	0.727711	45	-0.124011	0.215253	0.564537	45	-0.0766189	0.02896	0.0081528	39.2232	8.61068	139.609
age_last_birth	Zadj_TS	WHRadjBMI	9	0.0370181	0.0692713	0.59307	32	0.0622841	0.158393	0.696933	32	-0.025266	0.172878	0.883803	32	0.0587835	0.0379935	0.121815	158.797	-1121.2	1208.41
alcool_weekly	Zadj_TS	albumin	34	0.310516	0.0780963	7.00665e-05	56	0.337309	0.0842214	0.000190957	56	-0.0267935	0.114858	0.815548	56	-0.0267935	0.0116433	0.021381	-8.6287	-21.6473	-1.34689
alcool_weekly	Zadj_TS	aneurysm	38	0.180431	0.149816	0.228456	38	0.183792	0.179436	0.312539	38	-0.00336062	0.233757	0.98853	38	-0.00336062	0.0987612	0.972855	-1.86255	-410.29	429.605
alcool_weekly	Zadj_TS	AST	35	0.179775	0.0732764	0.014152	59	0.150603	0.0791932	0.0622664	59	0.029172	0.107893	0.78687	59	0.029172	0.0113779	0.01035	16.2269	3.09756	72.7498
alcool_weekly	Zadj_TS	IHD	37	-0.0590317	0.0388904	0.12904	50	-0.0897281	0.0449959	0.0518343	50	0.0306964	0.0594735	0.605759	50	0.0306964	0.0106925	0.004094	-51.9999	-480.885	294.068
alcool_weekly	Zadj_TS	CKD	38	-0.0139566	0.0279539	0.617587	39	-0.0511063	0.0297112	0.093769	39	0.0371497	0.0407943	0.362475	39	0.0377726	0.0163279	0.0207018	-270.643	-1827.88	2082.07
alcool_weekly	Zadj_TS	FVC	33	-0.0793039	0.0581553	0.172676	66	-0.055641	0.0880133	0.529516	66	-0.023663	0.105491	0.822514	66	-0.023663	0.0126326	0.0610463	29.8383	-225.423	299.255
alcool_weekly	Zadj_TS	HDL	35	0.210439	0.0452449	3.30161e-06	54	0.189743	0.0700632	0.00913594	54	0.0206957	0.0834024	0.804024	54	0.0206957	0.010297	0.0444446	9.83453	0.459849	23.4692
alcool_weekly	Zadj_TS	IGF1	34	-0.404938	0.0739874	4.42325e-08	71	-0.385431	0.0867958	3.32536e-05	71	-0.0195066	0.114051	0.864197	71	-0.0195066	0.00996811	0.0503589	4.81719	0.0273899	10.86
alcool_weekly	Zadj_TS	KC	38	-0.0197744	0.0225098	0.379682	40	0.00981244	0.0278101	0.72616	40	-0.0295869	0.0357784	0.408266	40	-0.0286756	0.0140145	0.0407427	145.014	-1218.61	1574.94
alcool_weekly	Zadj_TS	AD	38	0.0975944	0.0472446	0.0388543	40	0.0982172	0.0556519	0.0856256	40	-0.000622802	0.0730013	0.993193	40	-0.000622832	0.0229625	0.978361	-0.638184	-101.847	93.7916
alcool_weekly	Zadj_TS	menstruation	38	-0.0669981	0.053196	0.207865	39	0.00136121	0.0574588	0.981227	39	-0.0683593	0.0783028	0.382656	39	-0.0683593	0.0229194	0.00285817	102.032	-862.721	1027.44
alcool_weekly	Zadj_TS	OC	34	-0.12247	0.0548455	0.0255491	38	-0.0778793	0.0708899	0.279238	38	-0.0445906	0.0896292	0.618836	38	-0.0445906	0.0170505	0.00891732	36.4094	4.83707	184.427
alcool_weekly	Zadj_TS	PC	28	0.0825923	0.0591916	0.162913	42	0.0571275	0.0948932	0.550559	42	0.0254648	0.111841	0.819889	42	0.0254648	0.0195531	0.1928	30.832	-224.853	321.08
alcool_weekly	Zadj_TS	prox_lifespan	34	-0.0653851	0.0221615	0.00317364	41	-0.0174655	0.0263211	0.510879	41	-0.0479196	0.0344083	0.163718	41	-0.0481109	0.0157243	0.00221599	73.5808	23.7888	239.084
alcool_weekly	Zadj_TS	RA	38	0.0939779	0.0567908	0.0979635	40	0.14783	0.0712532	0.0448354	40	-0.0538525	0.0911165	0.554501	40	-0.055107	0.0331105	0.0960446	-58.6383	-544.866	333.933
alcool_weekly	Zadj_TS	SHBG	34	-0.0705489	0.0454093	0.120275	60	-0.0856944	0.0744028	0.254144	60	0.0151454	0.0871653	0.862058	60	0.0151454	0.007504	0.0435585	-21.468	-196.159	115.209
alcool_weekly	Zadj_TS	SLE	37	0.134573	0.142784	0.345941	39	0.162479	0.160942	0.319266	39	-0.0279064	0.21515	0.896798	39	-0.0279064	0.0215654	0.195652	-20.7371	-244.888	213.512
alcool_weekly	Zadj_TS	testosterone	35	0.0389621	0.0525494	0.458428	51	0.0145017	0.0629128	0.818659	51	0.0244604	0.0819723	0.7654	51	0.0244604	0.0116138	0.035191	62.78	-525.788	562.99
alcool_weekly	Zadj_TS	total_protein	35	0.171971	0.104437	0.0996307	75	0.147903	0.09979	0.142607	75	0.0240684	0.144448	0.867666	75	0.0240684	0.0105345	0.0223296	13.9956	-77.7996	121.63
alcool_weekly	Zadj_TS	WHRadjBMI	36	-0.0348621	0.0528137	0.509193	61	-0.0147555	0.0636676	0.817527	61	-0.0201066	0.0827215	0.807956	61	-0.0185127	0.0105775	0.0800856	53.1026	-449.865	492.43
ApoB	Zadj_TS	albumin	436	0.0413596	0.0110151	0.000173467	449	0.0327625	0.011232	0.00371353	449	0.00859713	0.0157318	0.584736	449	0.0053305	0.00196029	0.00654324	12.8882	3.54687	31.4291
ApoB	Zadj_TS	aneurysm	439	0.152093	0.0274438	2.99045e-08	435	0.164927	0.0287846	1.88637e-08	435	-0.012834	0.0397708	0.746923	435	-0.0117666	0.0094121	0.211241	-7.73647	-22.2169	4.36273
ApoB	Zadj_TS	AST	442	0.0141318	0.0113285	0.212229	457	0.022084	0.0115752	0.0570362	457	-0.00795224	0.0161963	0.623432	457	-0.0048836	0.00188671	0.00964169	-34.5575	-347.725	306.899
ApoB	Zadj_TS	IHD	376	0.144434	0.00980328	3.9419e-49	385	0.159063	0.00903117	2.75817e-51	385	-0.014629	0.0133292	0.272415	385	-0.00970245	0.00228577	2.18867e-05	-6.71755	-10.0747	-3.60239
ApoB	Zadj_TS	CKD	412	-0.0120551	0.00533877	0.0239442	409	-0.00730997	0.00549998	0.184563	409	-0.00474508	0.007665	0.535878	409	-0.00346781	0.00178029	0.0514275	28.7665	-4.32013	149.953
ApoB	Zadj_TS	FVC	445	-0.0151317	0.0074586	0.0424822	473	-0.0212971	0.00921302	0.0212285	473	0.00616539	0.0118537	0.602978	473	0.00785029	0.00201059	9.44314e-05	-51.8796	-293.633	-11.8102
ApoB	Zadj_TS	HDL	418	-0.0830869	0.0122662	1.25573e-11	434	-0.0835703	0.0123894	4.91783e-11	434	0.000483405	0.0174343	0.97788	434	-0.00527332	0.00214855	0.0141137	6.34675	1.31365	12.4118
ApoB	Zadj_TS	IGF1	440	0.0240296	0.0118731	0.0429838	475	0.0167922	0.0127984	0.19014	475	0.00723745	0.0174577	0.678456	475	0.00619206	0.00200588	0.00202222	25.7684	3.39381	176.26
ApoB	Zadj_TS	KC	387	0.00648704	0.00384983	0.0919844	385	0.00455095	0.00418154	0.277128	385	0.0019361	0.00568387	0.733382	385	0.00175066	0.00130029	0.178186	26.9871	-140.931	250.96
ApoB	Zadj_TS	AD	438	0.0861561	0.0108522	2.03733e-15	438	0.0869431	0.0113673	1.31266e-13	438	-0.00078691	0.0157158	0.960066	438	-0.00129357	0.00287157	0.652367	-1.50143	-8.28876	5.0931
ApoB	Zadj_TS	menstruation	441	0.00278282	0.0131195	0.832019	438	-0.0176544	0.0131578	0.180378	438	0.0204372	0.0185809	0.271373	438	0.0179073	0.00440929	4.88057e-05	643.497	-1915.35	2046.42
ApoB	Zadj_TS	OC	436	0.00595828	0.0102393	0.560633	436	-0.00391082	0.0109647	0.72151	436	0.00986909	0.0150023	0.510641	436	0.0101431	0.00268082	0.000154595	170.235	-1383.15	1340.42
ApoB	Zadj_TS	PC	363	0.00843296	0.00942295	0.37082	378	0.0134676	0.0110406	0.223298	378	-0.00503461	0.0145151	0.728701	378	-0.00503461	0.00213169	0.0181869	-59.7015	-634.334	546.677
ApoB	Zadj_TS	prox_lifespan	401	-0.058008	0.00541602	9.09263e-27	400	-0.0651109	0.00523242	2.97638e-30	400	0.00710298	0.0075307	0.345577	400	0.00439299	0.00169729	0.00964682	-7.57308	-13.8143	-1.98895
ApoB	Zadj_TS	RA	444	-0.00135922	0.0133208	0.918727	442	0.0165751	0.0131267	0.207363	442	-0.0179344	0.0187017	0.337575	442	-0.00962275	0.00375339	0.0103549	707.959	-1060.52	1111.53
ApoB	Zadj_TS	SHBG	421	-0.00425741	0.0112056	0.703992	444	0.00105783	0.0120414	0.930036	444	-0.00531524	0.0164487	0.746588	444	-0.00487919	0.00167415	0.00356344	114.605	-671.477	613.801
ApoB	Zadj_TS	SLE	340	0.0129658	0.0221159	0.557698	342	0.00733491	0.023189	0.751961	342	0.00563086	0.0320444	0.860513	342	0.00563086	0.004041	0.163489	43.4286	-341.288	379.506
ApoB	Zadj_TS	testosterone	443	-0.0265974	0.00875018	0.00236859	458	-0.0182018	0.00932957	0.0516721	458	-0.00839566	0.0127909	0.51158	458	-0.00943818	0.00234926	5.88178e-05	35.4853	15.5188	105.963
ApoB	Zadj_TS	total_protein	443	0.0588633	0.0108614	5.97725e-08	476	0.0690399	0.0114863	3.69051e-09	476	-0.0101765	0.0158084	0.519743	476	-0.00685156	0.0017616	0.000100497	-11.6398	-21.3787	-5.50332
ApoB	Zadj_TS	WHRadjBMI	427	0.0108905	0.00754895	0.149119	444	0.00948731	0.00836207	0.257172	444	0.00140319	0.0112655	0.900874	444	0.00360492	0.00172426	0.036555	33.1015	-230.818	310.581
body_fat_mass	Zadj_TS	albumin	591	-0.190141	0.0115982	2.10934e-60	603	-0.182477	0.0129118	2.32277e-39	603	-0.00766395	0.0173561	0.658799	603	-0.011979	0.00301859	7.23597e-05	6.30003	3.19007	9.5712
body_fat_mass	Zadj_TS	aneurysm	591	0.153736	0.0431939	0.000371968	584	0.129938	0.0443242	0.0035055	584	0.0237987	0.0618899	0.700583	584	0.0325334	0.012985	0.0122293	21.1618	4.67476	55.3516
body_fat_mass	Zadj_TS	AST	592	0.0407548	0.0117594	0.000528794	606	0.0313846	0.0128716	0.0150445	606	0.00937014	0.0174345	0.590958	606	0.012578	0.00296601	2.22798e-05	30.8627	14.7431	75.5297
body_fat_mass	Zadj_TS	IHD	583	0.136706	0.0106738	1.48518e-37	585	0.125159	0.0109078	1.27425e-27	585	0.0115469	0.0152614	0.449283	585	0.0133998	0.00311749	1.72132e-05	9.80189	5.32724	14.7529
body_fat_mass	Zadj_TS	CKD	589	0.0340261	0.00669949	3.79604e-07	583	0.0355631	0.00697294	4.60092e-07	583	-0.00153696	0.0096698	0.873713	583	-0.00105596	0.00178795	0.554792	-3.10337	-15.0129	7.48426
body_fat_mass	Zadj_TS	FVC	578	-0.118508	0.0169058	2.38454e-12	598	-0.101713	0.0179933	2.4487e-08	598	-0.0167947	0.0246893	0.496352	598	-0.0182038	0.00469329	0.000105019	15.3608	7.42793	25.6155
body_fat_mass	Zadj_TS	HDL	585	-0.321809	0.0148684	6.94952e-104	597	-0.330836	0.015332	1.01716e-76	597	0.00902693	0.0213574	0.672543	597	0.0126864	0.00347168	0.000257938	-3.9422	-6.10381	-1.88005
body_fat_mass	Zadj_TS	IGF1	592	-0.123651	0.0150588	2.18984e-16	613	-0.121074	0.0163075	3.82139e-13	613	-0.00257752	0.0221969	0.907557	613	-0.00822606	0.00307183	0.00740838	6.65264	1.81538	12.1716
body_fat_mass	Zadj_TS	KC	587	0.017131	0.00578938	0.00308596	582	0.0213219	0.0060626	0.000470667	582	-0.00419088	0.00838284	0.617121	582	-0.00567256	0.00184613	0.00212148	-33.1128	-106.696	-10.7949
body_fat_mass	Zadj_TS	AD	589	-0.0528545	0.00844887	3.95469e-10	584	-0.0570335	0.00878811	1.84038e-10	584	0.00417903	0.0121907	0.731746	584	0.00449568	0.00235507	0.0562699	-8.50577	-19.062	0.044519
body_fat_mass	Zadj_TS	menstruation	576	0.116194	0.0184915	3.30795e-10	570	0.121406	0.0193945	7.6033e-10	570	-0.00521189	0.0267971	0.845789	570	-0.00798791	0.00461089	0.0832024	-6.87465	-16.1618	0.852449
body_fat_mass	Zadj_TS	OC	594	0.0327694	0.015856	0.0387639	591	0.0497944	0.016694	0.00297469	591	-0.017025	0.0230239	0.459635	591	-0.0180436	0.00452387	6.64819e-05	-55.0625	-344.062	-16.2186
body_fat_mass	Zadj_TS	PC	451	-0.0573616	0.0163903	0.000465748	460	-0.0742972	0.0183034	5.79015e-05	460	0.0169356	0.0245694	0.490637	460	0.0148558	0.00457317	0.00116029	-25.8985	-65.628	-9.52124
body_fat_mass	Zadj_TS	prox_lifespan	576	-0.116909	0.00650405	3.07304e-72	574	-0.109258	0.0070647	2.48264e-45	574	-0.00765088	0.00960274	0.425602	574	-0.00903564	0.00237745	0.000144365	7.72881	3.75361	11.8604
body_fat_mass	Zadj_TS	RA	596	0.110693	0.0171877	1.19287e-10	591	0.112617	0.0179576	6.93204e-10	591	-0.00192469	0.0248574	0.938282	591	-0.000915174	0.00464952	0.843959	-0.82677	-9.45403	7.6394
body_fat_mass	Zadj_TS	SHBG	592	-0.260735	0.0138748	8.79023e-79	606	-0.26247	0.0148985	2.28779e-56	606	0.00173552	0.0203587	0.932065	606	0.0080814	0.00259173	0.00181993	-3.09947	-5.09504	-1.20271
body_fat_mass	Zadj_TS	SLE	561	0.0466694	0.0293789	0.112165	556	0.0569469	0.0305646	0.0629678	556	-0.0102775	0.0423947	0.808452	556	-0.0145713	0.00611058	0.0170977	-31.2224	-252.909	226.542
body_fat_mass	Zadj_TS	testosterone	595	-0.0856014	0.00957144	3.77301e-19	606	-0.0933887	0.0108084	5.00864e-17	606	0.00778725	0.0144372	0.589619	606	0.00931701	0.00266244	0.000466255	-10.8842	-18.1543	-4.79144
body_fat_mass	Zadj_TS	total_protein	595	0.0122538	0.0134105	0.360849	620	-0.00104868	0.0149888	0.944245	620	0.0133025	0.0201123	0.508349	620	0.0120983	0.00290585	3.1351e-05	98.7306	-950.694	1039.01
body_fat_mass	Zadj_TS	WHRadjBMI	579	0.0200636	0.013449	0.135745	594	0.0237259	0.014332	0.0983619	594	-0.00366237	0.019654	0.852177	594	-0.00211721	0.00319621	0.507706	-10.5525	-143.366	102.985
BMI	Zadj_TS	albumin	661	-0.1634	0.0113032	2.29301e-47	672	-0.157313	0.012623	3.28521e-32	672	-0.00608692	0.016944	0.719418	672	-0.00880732	0.00248496	0.00039373	5.39004	2.41603	8.55201
BMI	Zadj_TS	aneurysm	659	0.10097	0.0411582	0.014158	650	0.0691044	0.0422236	0.102194	650	0.0318661	0.0589647	0.588903	650	0.0405248	0.0129104	0.0016957	40.1353	12.0919	175.617
BMI	Zadj_TS	AST	662	0.0840596	0.012363	1.05119e-11	674	0.0777241	0.0133389	8.76263e-09	674	0.00633549	0.0181871	0.727576	674	0.010538	0.00264463	6.75643e-05	12.5364	6.21848	21.1199
BMI	Zadj_TS	IHD	648	0.168681	0.00889756	3.78527e-80	649	0.1588	0.00923837	7.92555e-55	649	0.00988075	0.0128263	0.441092	649	0.0119937	0.00256891	3.02966e-06	7.11032	4.15515	10.2375
BMI	Zadj_TS	CKD	653	0.0257054	0.00623745	3.76993e-05	645	0.0245234	0.0065477	0.000196314	645	0.00118205	0.00904313	0.896002	645	0.00164821	0.00169593	0.33112	6.41191	-6.8193	23.3189
BMI	Zadj_TS	FVC	657	-0.267163	0.0125411	1.06624e-100	675	-0.254291	0.0137538	4.98896e-62	675	-0.0128717	0.0186131	0.489227	675	-0.0153926	0.00349304	1.04987e-05	5.76149	3.20426	8.39924
BMI	Zadj_TS	HDL	654	-0.347044	0.0121524	2.25743e-179	664	-0.353484	0.0129355	1.17108e-110	664	0.00643971	0.0177485	0.716731	664	0.00783172	0.00251508	0.00184633	-2.25669	-3.68457	-0.873751
BMI	Zadj_TS	IGF1	659	-0.0930758	0.0143224	8.10507e-11	680	-0.0888457	0.0153084	9.96092e-09	680	-0.00423009	0.0209637	0.840088	680	-0.0102026	0.00288051	0.000397217	10.9616	4.7809	19.133
BMI	Zadj_TS	KC	656	0.0130192	0.00555821	0.0191631	648	0.0150702	0.00585146	0.010232	648	-0.00205095	0.00807052	0.799396	648	-0.00297311	0.00159667	0.0625928	-22.8363	-119.814	3.11858
BMI	Zadj_TS	AD	654	-0.0519188	0.00830695	4.10321e-10	649	-0.0530993	0.00879344	2.62231e-09	649	0.00118049	0.0120967	0.922259	649	0.00121318	0.00220929	0.582919	-2.33668	-11.3504	6.06099
BMI	Zadj_TS	menstruation	639	0.136931	0.0177617	1.26469e-14	631	0.145482	0.0186139	2.3046e-14	631	-0.0085511	0.0257286	0.739619	631	-0.0118781	0.00463465	0.0103802	-8.67452	-16.5312	-2.12122
BMI	Zadj_TS	OC	660	0.0110389	0.0145792	0.448947	655	0.025422	0.0154979	0.101414	655	-0.0143831	0.0212776	0.499059	655	-0.0149611	0.00382984	9.36555e-05	-135.53	-1196.79	1126.33
BMI	Zadj_TS	PC	514	-0.0213725	0.0136534	0.117499	521	-0.0338673	0.0157109	0.0315701	521	0.0124948	0.0208146	0.548315	521	0.00920939	0.00365713	0.0117956	-43.0899	-377.098	225.338
BMI	Zadj_TS	prox_lifespan	633	-0.126811	0.00559479	9.73308e-114	630	-0.118687	0.00618373	5.88915e-65	630	-0.00812336	0.00833907	0.329991	630	-0.00915639	0.00213898	1.86284e-05	7.22052	3.92359	10.5923
BMI	Zadj_TS	RA	663	0.0788552	0.0170302	3.6513e-06	656	0.0855867	0.0178527	2.02518e-06	656	-0.00673146	0.0246728	0.784985	656	-0.0058394	0.00472195	0.216217	-7.40522	-22.5507	4.35277
BMI	Zadj_TS	SHBG	653	-0.333	0.0113384	1.35315e-189	668	-0.336718	0.0126563	8.32759e-107	668	0.0037175	0.0169924	0.826826	668	0.00626137	0.00203327	0.00207382	-1.88029	-3.08103	-0.714415
BMI	Zadj_TS	SLE	624	0.0283418	0.0292006	0.331753	617	0.0385771	0.0302764	0.203087	617	-0.0102353	0.0420635	0.807749	617	-0.0138102	0.00551803	0.0123234	-48.7275	-529.336	455.814
BMI	Zadj_TS	testosterone	660	-0.0958174	0.0089505	9.61586e-27	669	-0.103267	0.0101309	8.96213e-23	669	0.00744917	0.0135183	0.581605	669	0.0079744	0.00236017	0.000728179	-8.3225	-13.7388	-3.54412
BMI	Zadj_TS	total_protein	660	0.0163305	0.0129107	0.205916	681	0.005242	0.0141783	0.711707	681	0.0110885	0.0191758	0.563093	681	0.0111387	0.00259374	1.75128e-05	68.2081	-565.438	717.133
BMI	Zadj_TS	WHRadjBMI	646	-0.0117577	0.0115591	0.309067	661	-0.00900914	0.0124807	0.470646	661	-0.00274855	0.0170112	0.871642	661	-0.00154664	0.00243436	0.525209	13.1543	-182.91	184.932
cholesterol	Zadj_TS	albumin	385	0.0589271	0.015648	0.00016602	394	0.0452037	0.0158492	0.00457306	394	0.0137235	0.0222724	0.537786	394	0.00626282	0.00288883	0.0301633	10.6281	1.21282	27.7268
cholesterol	Zadj_TS	aneurysm	389	0.181118	0.0338138	8.49295e-08	383	0.189505	0.0353989	1.49455e-07	383	-0.00838729	0.0489536	0.863963	383	-0.00120704	0.0117552	0.918216	-0.666437	-14.2979	12.7595
cholesterol	Zadj_TS	AST	387	0.000881746	0.0150074	0.953148	399	0.0145823	0.0152076	0.338201	399	-0.0137006	0.0213657	0.521365	399	-0.00745326	0.00270288	0.00582407	-845.285	-834.049	744.199
cholesterol	Zadj_TS	IHD	352	0.12661	0.0123957	1.71535e-24	358	0.146693	0.0115903	1.43191e-30	358	-0.0200823	0.0169703	0.236658	358	-0.00955596	0.00280423	0.000655154	-7.54753	-12.5413	-3.19412
cholesterol	Zadj_TS	CKD	369	-0.0192349	0.00666675	0.00391169	363	-0.0133689	0.00679906	0.050032	363	-0.00586603	0.00952223	0.537871	363	-0.00355826	0.0023193	0.124981	18.499	-5.35573	72.7396
cholesterol	Zadj_TS	FVC	391	-0.0182363	0.0104525	0.0810401	414	-0.0242476	0.0122796	0.0489773	414	0.00601134	0.0161258	0.709314	414	0.00952006	0.00290973	0.00106864	-52.2039	-392.409	187.5
cholesterol	Zadj_TS	HDL	340	0.0375624	0.0206861	0.0693969	353	0.0374066	0.0206082	0.0703569	353	0.000155826	0.0291996	0.995742	353	-0.0159801	0.00479512	0.000860447	-42.5428	-341.062	159.312
cholesterol	Zadj_TS	IGF1	385	0.0230624	0.0156607	0.14085	413	0.014208	0.0167824	0.39771	413	0.00885445	0.0229544	0.699689	413	0.00695493	0.00290138	0.0165251	30.157	-205.276	273.345
cholesterol	Zadj_TS	KC	363	0.0133163	0.00449699	0.00306482	359	0.0127679	0.00486395	0.00903733	359	0.000548441	0.00662427	0.934016	359	0.000440409	0.00150984	0.770522	3.30729	-24.0689	34.8921
cholesterol	Zadj_TS	AD	377	0.0465033	0.0107964	1.65265e-05	374	0.0460437	0.011347	6.03976e-05	374	0.000459551	0.0156626	0.976593	374	-0.000920936	0.00312443	0.768183	-1.98037	-17.4481	12.1232
cholesterol	Zadj_TS	menstruation	382	0.00211325	0.0154261	0.891037	377	-0.0225907	0.0153815	0.142756	377	0.0247039	0.0217843	0.256784	377	0.0203096	0.00550511	0.000224937	961.062	-2066.25	2000.56
cholesterol	Zadj_TS	OC	384	0.0363246	0.0124208	0.00345004	382	0.0263165	0.01353	0.0525059	382	0.0100081	0.0183667	0.585819	382	0.0108293	0.00333998	0.00118561	29.8125	10.4473	94.4005
cholesterol	Zadj_TS	PC	304	0.0199106	0.0111743	0.0747779	314	0.0270338	0.0129425	0.0375397	314	-0.00712325	0.0170989	0.676978	314	-0.00629485	0.00267896	0.0187869	-31.6156	-258.088	151.409
cholesterol	Zadj_TS	prox_lifespan	370	-0.0522546	0.00704299	1.17678e-13	367	-0.0617261	0.00684925	1.15197e-17	367	0.00947147	0.00982426	0.335001	367	0.00348773	0.00219805	0.112572	-6.67449	-15.8803	1.40743
cholesterol	Zadj_TS	RA	392	-0.0153023	0.016349	0.349284	388	0.00690747	0.015914	0.664495	388	-0.0222098	0.0228155	0.330328	388	-0.00663383	0.00489572	0.175409	43.3517	-390.74	447.833
cholesterol	Zadj_TS	SHBG	371	0.0334996	0.0143073	0.0192099	390	0.0405275	0.015319	0.00848683	390	-0.00702783	0.0209612	0.737415	390	-0.00665946	0.00237487	0.0050452	-19.8792	-99.9544	-4.40604
cholesterol	Zadj_TS	SLE	335	-0.0145971	0.0276767	0.597906	335	-0.0170995	0.0289106	0.554613	335	0.0025024	0.0400227	0.950145	335	0.00292235	0.0043917	0.505779	-20.0201	-228.62	194.104
cholesterol	Zadj_TS	testosterone	391	-0.0154064	0.010992	0.161033	404	-0.00919816	0.0118528	0.438188	404	-0.00620826	0.0161652	0.700941	404	-0.00854338	0.00284524	0.00267599	55.4534	-391.628	530.779
cholesterol	Zadj_TS	total_protein	386	0.074467	0.0144991	2.80665e-07	414	0.0903863	0.0150442	4.13234e-09	414	-0.0159193	0.0208938	0.446109	414	-0.00906149	0.00249349	0.000279001	-12.1685	-23.2467	-5.37917
cholesterol	Zadj_TS	WHRadjBMI	381	0.000787548	0.00961511	0.93472	398	0.00124699	0.010725	0.907498	398	-0.000459437	0.014404	0.974555	398	0.00471863	0.00232008	0.0419698	599.154	-782.138	775.345
CRP	Zadj_TS	albumin	523	-0.0605881	0.0131095	3.80636e-06	532	-0.0408761	0.0132874	0.0022041	532	-0.0197121	0.0186659	0.290946	532	-0.0185213	0.0040076	3.80899e-06	30.5692	16.0614	58.4312
CRP	Zadj_TS	aneurysm	535	0.0113443	0.030811	0.712732	527	-0.00763296	0.0320501	0.811852	527	0.0189773	0.0444581	0.669484	527	0.0227699	0.0107056	0.0334271	200.717	-1123.7	1077.21
CRP	Zadj_TS	AST	536	-0.00462709	0.011467	0.686571	546	-0.0133847	0.0121088	0.269487	546	0.00875763	0.0166768	0.599487	546	0.0100897	0.00273803	0.000228679	-218.057	-1375.82	1189.71
CRP	Zadj_TS	IHD	471	0.0108978	0.00860767	0.205493	472	-0.000364284	0.00899768	0.967722	472	0.0112621	0.0124519	0.36576	472	0.0110788	0.00271578	4.51449e-05	101.661	-840.052	1069.78
CRP	Zadj_TS	CKD	505	-0.00672252	0.00512145	0.189311	498	-0.0145219	0.00532215	0.00658671	498	0.00779936	0.00738611	0.290991	498	0.0072705	0.00203663	0.000357154	-108.151	-1103.46	874.399
CRP	Zadj_TS	FVC	537	-0.10103	0.0107567	5.87362e-21	556	-0.0879706	0.011726	2.51398e-13	556	-0.013059	0.0159125	0.411829	556	-0.0121525	0.00319872	0.000145174	12.0287	5.76036	19.2057
CRP	Zadj_TS	HDL	508	-0.0388805	0.0145811	0.0076646	521	-0.0448997	0.0150694	0.0030221	521	0.00601918	0.0209689	0.774072	521	0.00945319	0.0030997	0.00229063	-24.3134	-90.2218	-7.35922
CRP	Zadj_TS	IGF1	512	-0.115218	0.0149246	1.16336e-14	537	-0.107984	0.0156552	1.49795e-11	537	-0.00723439	0.0216294	0.738025	537	-0.00989328	0.00320408	0.00201705	8.58657	3.12745	15.0869
CRP	Zadj_TS	KC	478	0.00481429	0.00443097	0.277254	472	0.00538698	0.00483998	0.26627	472	-0.000572689	0.00656193	0.930453	472	-0.000877499	0.00161987	0.588019	-18.227	-339.905	300.559
CRP	Zadj_TS	AD	530	-0.0739149	0.0121648	1.23124e-09	525	-0.0778982	0.0127759	2.09778e-09	525	0.00398334	0.0176411	0.821357	525	0.00360594	0.0035399	0.308367	-4.8785	-15.4159	4.43903
CRP	Zadj_TS	menstruation	523	0.0140802	0.0147472	0.339692	517	0.0239075	0.0154851	0.123227	517	-0.00982728	0.0213838	0.645828	517	-0.0105806	0.00440657	0.0163462	-75.145	-818.173	743.675
CRP	Zadj_TS	OC	529	-0.00336836	0.0114002	0.767638	525	0.00606886	0.0123324	0.622849	525	-0.00943723	0.0167944	0.574165	525	-0.00703701	0.00300428	0.0191638	208.915	-871.108	948.768
CRP	Zadj_TS	PC	410	0.0155932	0.0100662	0.121367	419	0.0138658	0.0121689	0.255171	419	0.00172741	0.0157928	0.912902	419	0.000117202	0.00300421	0.96888	0.75162	-117.231	129.866
CRP	Zadj_TS	prox_lifespan	464	0.0127027	0.00605534	0.0359256	462	0.0204274	0.006598	0.00208125	462	-0.00772474	0.00895549	0.388373	462	-0.00695353	0.00222251	0.00175592	-54.7406	-340.294	-11.4902
CRP	Zadj_TS	RA	535	0.0250118	0.0136055	0.0660097	530	0.0220794	0.0145112	0.128722	530	0.00293239	0.0198918	0.882803	530	0.00370648	0.0042949	0.38814	14.8189	-65.6569	152.066
CRP	Zadj_TS	SHBG	512	-0.098241	0.014685	2.23328e-11	523	-0.0999349	0.0151183	9.5141e-11	523	0.00169388	0.0210763	0.935944	523	0.00574904	0.00265594	0.0304182	-5.85198	-12.2399	-0.68741
CRP	Zadj_TS	SLE	427	-0.000974983	0.023404	0.966771	423	0.012758	0.0243507	0.600606	423	-0.0137329	0.0337743	0.684295	423	-0.0192949	0.00611296	0.00159738	1978.99	-1271.37	1351.6
CRP	Zadj_TS	testosterone	537	-0.038924	0.00960345	5.05383e-05	546	-0.0495409	0.0101554	1.40755e-06	546	0.010617	0.0139771	0.447496	546	0.0124207	0.00305656	4.83167e-05	-31.9102	-68.1843	-14.8829
CRP	Zadj_TS	total_protein	534	0.071518	0.0119032	1.87494e-09	558	0.066201	0.0128832	3.83901e-07	558	0.00531706	0.0175404	0.761789	558	0.00705687	0.00225156	0.00172311	9.86727	3.6915	18.3598
CRP	Zadj_TS	WHRadjBMI	525	0.0179805	0.00819895	0.0283059	542	0.0216596	0.00921351	0.0190893	542	-0.00367911	0.0123334	0.76547	542	-0.00545643	0.00229616	0.0174862	-30.3464	-176.293	-1.7154
age_end_education	Zadj_TS	albumin	361	0.0250993	0.0132262	0.0577354	379	0.00311923	0.0165322	0.850449	379	0.0219801	0.0211718	0.299188	379	0.0212189	0.00437407	1.22799e-06	84.5397	-192.937	617.121
age_end_education	Zadj_TS	aneurysm	359	-0.190248	0.0482742	8.11455e-05	354	-0.160253	0.0525231	0.00245321	354	-0.0299953	0.0713378	0.674143	354	-0.0437208	0.0240035	0.0685405	22.9809	-1.489	61.715
age_end_education	Zadj_TS	AST	361	-0.0383223	0.0123098	0.00185096	379	-0.0140559	0.0150724	0.351645	379	-0.0242664	0.0194604	0.212411	379	-0.022311	0.00406664	4.10318e-08	58.2195	30.0744	161.583
age_end_education	Zadj_TS	IHD	359	-0.113181	0.0102901	3.86503e-28	366	-0.0869248	0.0111328	6.254e-14	366	-0.0262558	0.01516	0.0832888	366	-0.0241137	0.00405629	2.7683e-09	21.3055	13.9477	29.8891
age_end_education	Zadj_TS	CKD	361	-0.025321	0.00871439	0.0036648	358	-0.019208	0.0100611	0.0570469	358	-0.00611302	0.0133103	0.646042	358	-0.00544495	0.00424046	0.199125	21.5037	-12.0482	87.9514
age_end_education	Zadj_TS	FVC	359	0.212361	0.0163253	1.10035e-38	385	0.189112	0.0204581	1.67974e-18	385	0.023249	0.0261734	0.374397	385	0.0187062	0.00526381	0.000379806	8.80866	4.02204	14.0416
age_end_education	Zadj_TS	HDL	361	0.176655	0.0149625	3.6133e-32	373	0.177609	0.0169582	1.16612e-22	373	-0.000953807	0.0226154	0.966359	373	-0.0134457	0.00420879	0.00139995	-7.61127	-12.7229	-2.97985
age_end_education	Zadj_TS	IGF1	360	0.103717	0.0160902	1.14839e-10	390	0.0936465	0.0196926	2.79652e-06	390	0.0100708	0.0254301	0.692092	390	0.0182039	0.00455496	6.4285e-05	17.5515	8.67024	29.9707
age_end_education	Zadj_TS	KC	361	-0.0217506	0.00682217	0.00143154	358	-0.0224747	0.00793421	0.00487938	358	0.000724165	0.0104639	0.944826	358	0.00290979	0.00336272	0.386869	-13.378	-60.8399	18.8025
age_end_education	Zadj_TS	AD	361	-0.00782284	0.0102331	0.44459	359	-0.00737736	0.0122777	0.548304	359	-0.000445479	0.015983	0.977764	359	0.000105121	0.00500726	0.983251	-1.34376	-466.924	502.156
age_end_education	Zadj_TS	menstruation	362	-0.18493	0.0226603	3.32449e-16	358	-0.194996	0.0253624	1.4686e-13	358	0.0100668	0.0340109	0.76724	358	0.0183117	0.0091479	0.0453126	-9.902	-20.7469	-0.406334
age_end_education	Zadj_TS	OC	360	0.00162032	0.0174628	0.926073	359	-0.025779	0.0195419	0.187959	359	0.0273993	0.0262075	0.295803	359	0.0308448	0.0064466	1.71271e-06	1903.63	-2790.47	2670.17
age_end_education	Zadj_TS	PC	282	0.00808748	0.0175185	0.644329	292	0.0268137	0.0225042	0.234432	292	-0.0187262	0.028519	0.511424	292	-0.0143831	0.00760035	0.0584348	-177.844	-1309.29	1071.57
age_end_education	Zadj_TS	prox_lifespan	355	0.134403	0.00681794	1.66265e-86	357	0.107784	0.00818755	1.6613e-32	357	0.0266197	0.0106546	0.0124748	357	0.0252762	0.00445621	1.41034e-08	18.8063	12.3125	25.7392
age_end_education	Zadj_TS	RA	360	-0.181705	0.0187133	2.7341e-22	357	-0.196584	0.021674	8.26839e-18	357	0.0148786	0.0286348	0.603344	357	0.00827799	0.00921763	0.369154	-4.55572	-14.7812	5.16877
age_end_education	Zadj_TS	SHBG	360	0.082659	0.0143757	8.92849e-09	379	0.0903118	0.0172067	2.56396e-07	379	-0.00765277	0.0224217	0.73287	379	-0.0139173	0.00352781	7.97918e-05	-16.837	-30.1269	-8.12152
age_end_education	Zadj_TS	SLE	343	-0.051145	0.0347746	0.141357	340	-0.0655448	0.0374653	0.0811156	340	0.0143998	0.0511167	0.77817	340	0.0273084	0.00961827	0.0045223	-53.3942	-513.667	333.531
age_end_education	Zadj_TS	testosterone	360	0.0168705	0.0102964	0.101322	371	0.0289666	0.0128597	0.0248777	371	-0.0120961	0.0164739	0.462791	371	-0.0140932	0.00396762	0.000382234	-83.5377	-714.088	531.446
age_end_education	Zadj_TS	total_protein	362	-0.101281	0.0127472	1.93673e-15	395	-0.0790312	0.0175068	8.40636e-06	395	-0.0222494	0.0216559	0.30423	395	-0.0192445	0.0036951	1.90759e-07	19.0012	11.3762	28.8378
age_end_education	Zadj_TS	WHRadjBMI	359	-0.0960386	0.0111529	7.23562e-18	375	-0.0969086	0.0132653	1.69041e-12	375	0.000869926	0.0173308	0.959967	375	0.00521047	0.003862	0.177284	-5.42539	-13.8877	2.28469
height	Zadj_TS	albumin	2324	-0.0169363	0.00463814	0.000260692	2317	-0.0176187	0.00482414	0.000265781	2317	0.000682435	0.00669214	0.918776	2317	0.000973394	0.000509701	0.0561671	-5.7474	-16.1766	0.0279549
height	Zadj_TS	aneurysm	2322	0.0714234	0.0173526	3.85473e-05	2297	0.077057	0.01749	1.10256e-05	2297	-0.00563356	0.0246376	0.819136	2297	-0.00735979	0.00257685	0.00428851	-10.3045	-23.7238	-3.20118
height	Zadj_TS	AST	2329	-0.0246795	0.00489879	4.70715e-07	2318	-0.0218585	0.00501841	1.38448e-05	2318	-0.00282106	0.00701303	0.687493	2318	-0.00223548	0.000673544	0.000903451	9.05805	3.59601	17.5903
height	Zadj_TS	IHD	2195	-0.0507732	0.00380086	1.05894e-40	2183	-0.0485158	0.00386651	6.37942e-35	2183	-0.00225743	0.00542185	0.677148	2183	-0.00271774	0.000735202	0.00021851	5.35271	2.51932	8.39401
height	Zadj_TS	CKD	2257	0.0107962	0.00273813	8.05004e-05	2232	0.0110808	0.0027598	6.13904e-05	2232	-0.00028462	0.00388765	0.941638	2232	-0.000442801	0.000327642	0.176543	-4.10146	-12.7468	1.88089
height	Zadj_TS	FVC	2332	0.456381	0.00518207	0	2317	0.454572	0.00528827	0	2317	0.00180863	0.00740403	0.807017	2317	0.002432	0.000775308	0.00170792	0.532888	0.207709	0.863052
height	Zadj_TS	HDL	2312	-0.00389789	0.00499893	0.435541	2306	-0.00475364	0.00515158	0.356232	2306	0.000855753	0.0071783	0.905106	2306	-0.000733908	0.000481662	0.127584	18.8283	-166.57	198.942
height	Zadj_TS	IGF1	2300	0.0136333	0.00660568	0.03903	2301	0.00880586	0.00669081	0.188268	2301	0.00482741	0.00940224	0.607649	2301	0.00368258	0.00103499	0.000373589	27.0117	6.74803	174.572
height	Zadj_TS	KC	2235	0.00551319	0.00241306	0.0223288	2211	0.00553133	0.00244464	0.0237548	2211	-1.81324e-05	0.00343499	0.995788	2211	2.79253e-05	0.000290084	0.923309	0.506518	-17.3666	18.6801
height	Zadj_TS	AD	2313	-0.0201303	0.00341337	3.69037e-09	2290	-0.0196409	0.00345372	1.45889e-08	2290	-0.000489412	0.00485585	0.919719	2290	-0.000774364	0.000423928	0.0677541	3.84675	-0.244137	8.78049
height	Zadj_TS	menstruation	2286	-0.00752858	0.00792327	0.342018	2262	-0.00946172	0.00797986	0.235865	2262	0.00193314	0.0112453	0.863511	2262	0.002714	0.0010576	0.010282	-36.0493	-354.575	329.089
height	Zadj_TS	OC	2311	0.0147748	0.00627859	0.0186125	2289	0.0126536	0.00641987	0.0488445	2289	0.00212123	0.00897973	0.813258	2289	0.00218598	0.000817989	0.00753145	14.7953	2.9689	72.5234
height	Zadj_TS	PC	1798	-0.00820859	0.00606078	0.175616	1795	-0.00596619	0.00626291	0.340909	1795	-0.0022424	0.00871534	0.796952	1795	-0.00363156	0.00107205	0.000705332	44.2409	-355.202	411.916
height	Zadj_TS	prox_lifespan	2222	0.0069872	0.00242401	0.00394542	2201	0.00586739	0.00245199	0.0167987	2201	0.0011198	0.00344791	0.74535	2201	0.00126414	0.000409465	0.00201988	18.0922	5.91068	59.1398
height	Zadj_TS	RA	2333	0.0145055	0.00714039	0.0422078	2309	0.0167342	0.00719209	0.020065	2309	-0.00222871	0.0101347	0.825941	2309	-0.00147356	0.000885159	0.0959638	-10.1587	-69.0973	6.30478
height	Zadj_TS	SHBG	2321	0.0332129	0.00546506	1.22206e-09	2311	0.0357875	0.00558077	1.72885e-10	2311	-0.00257459	0.00781101	0.741694	2311	-0.00173541	0.000626787	0.00562734	-5.22511	-10.1746	-1.52387
height	Zadj_TS	SLE	2060	0.0824525	0.0127046	8.58404e-11	2040	0.0834321	0.0129056	1.26575e-10	2040	-0.000979595	0.0181097	0.956862	2040	0.00239783	0.00132923	0.0712438	2.90813	-0.185102	6.63605
height	Zadj_TS	testosterone	2330	-0.0114648	0.00398529	0.00401745	2319	-0.0108343	0.004106	0.00837947	2319	-0.000630548	0.00572205	0.912254	2319	-0.00109701	0.000490652	0.0253633	9.56848	1.11732	34.258
height	Zadj_TS	total_protein	2326	-0.0316928	0.004951	1.54064e-10	2327	-0.0285694	0.00511401	2.58737e-08	2327	-0.00312341	0.00711797	0.660801	2327	-0.00379348	0.000935808	5.04151e-05	11.9695	5.94868	20.2369
height	Zadj_TS	WHRadjBMI	2308	0.00495442	0.00507044	0.328511	2299	0.00652037	0.0051572	0.206242	2299	-0.00156595	0.0072323	0.828581	2299	-0.000114683	0.000528329	0.828156	-2.31475	-90.8911	82.8802
HTN_essential	Zadj_TS	albumin	200	-0.0950014	0.0249321	0.000138735	211	-0.062879	0.0253319	0.0138449	211	-0.0321224	0.0355431	0.366123	211	-0.0168268	0.00546245	0.00206685	17.7122	6.13238	41.9702
HTN_essential	Zadj_TS	aneurysm	197	0.497879	0.067496	1.62608e-13	191	0.458919	0.070809	7.71105e-10	191	0.0389594	0.0978245	0.69044	191	0.0568423	0.0295317	0.0542554	11.4169	0.0346639	24.6575
HTN_essential	Zadj_TS	AST	200	0.0931412	0.0290434	0.00134142	212	0.0647767	0.029994	0.0319323	212	0.0283645	0.0417511	0.496903	212	0.0145328	0.00530648	0.00616845	15.603	4.30986	45.1526
HTN_essential	Zadj_TS	IHD	183	0.346386	0.0215566	4.23133e-58	189	0.31261	0.021228	4.29214e-33	189	0.0337759	0.0302542	0.26425	189	0.0182132	0.00550635	0.000940725	5.25807	2.20618	8.50266
HTN_essential	Zadj_TS	CKD	191	0.0794314	0.0159468	6.32451e-07	185	0.063227	0.016398	0.000159619	185	0.0162044	0.0228734	0.478673	185	0.0110979	0.00667576	0.0964287	13.9717	-2.07536	35.3485
HTN_essential	Zadj_TS	FVC	200	-0.126962	0.024143	1.45029e-07	226	-0.121368	0.0300463	7.36543e-05	226	-0.00559423	0.0385443	0.884602	226	-0.0178545	0.00631345	0.00468373	14.0629	4.2727	27.9817
HTN_essential	Zadj_TS	HDL	195	-0.110133	0.0263284	2.87614e-05	208	-0.0837351	0.0269285	0.00213892	208	-0.026398	0.0376607	0.483339	208	0.012474	0.00486352	0.0103233	-11.3263	-26.3276	-2.72088
HTN_essential	Zadj_TS	IGF1	189	0.00314266	0.0257098	0.902712	218	0.0187093	0.0301679	0.535798	218	-0.0155666	0.039637	0.69452	218	-0.0163465	0.00556644	0.00331821	-520.146	-947.878	990.798
HTN_essential	Zadj_TS	KC	190	0.0352883	0.00952975	0.000213095	186	0.0400508	0.0107169	0.000248236	186	-0.00476245	0.0143411	0.739826	186	-0.00331409	0.00383649	0.38768	-9.39146	-39.0208	12.8232
HTN_essential	Zadj_TS	AD	196	-0.0691023	0.0156129	9.60057e-06	193	-0.0748601	0.0171884	2.16572e-05	193	0.00575783	0.0232207	0.804165	193	0.0123777	0.00638073	0.0523976	-17.9121	-44.4925	-0.191882
HTN_essential	Zadj_TS	menstruation	189	0.0764567	0.0311681	0.0141654	184	0.122005	0.0306424	9.88358e-05	184	-0.0455487	0.0437082	0.297361	184	-0.0368999	0.0119335	0.00198718	-48.2626	-214.658	-13.9973
HTN_essential	Zadj_TS	OC	195	-0.0139068	0.0242516	0.566349	193	0.00626559	0.0279552	0.822896	193	-0.0201723	0.0370086	0.585704	193	-0.0250888	0.00781504	0.00132585	180.407	-1449.05	1510.62
HTN_essential	Zadj_TS	PC	150	0.00227006	0.026574	0.931924	162	-0.0106435	0.0340979	0.755337	162	0.0129135	0.0432301	0.765157	162	0.0132148	0.0067411	0.0499561	582.137	-827.258	762.611
HTN_essential	Zadj_TS	prox_lifespan	183	-0.237582	0.0111657	1.82329e-100	179	-0.222886	0.0110658	1.14484e-47	179	-0.0146959	0.0157202	0.349869	179	-0.00639738	0.00382324	0.0942705	2.6927	-0.438427	5.83884
HTN_essential	Zadj_TS	RA	200	0.0301509	0.0319355	0.345109	196	-0.0108432	0.0302181	0.720111	196	0.0409942	0.043966	0.351127	196	0.000460172	0.0102653	0.964244	1.52623	-267.034	285.189
HTN_essential	Zadj_TS	SHBG	195	-0.0819935	0.0233811	0.000453471	213	-0.0895852	0.0270853	0.00110646	213	0.00759164	0.0357811	0.831975	213	0.0120413	0.0043243	0.00536004	-14.6856	-38.4611	-4.18522
HTN_essential	Zadj_TS	SLE	172	0.076998	0.0548077	0.160058	172	0.083157	0.0579105	0.152852	172	-0.00615894	0.079734	0.93843	172	-0.0135404	0.00784018	0.0841575	-17.5854	-183.281	123.908
HTN_essential	Zadj_TS	testosterone	198	-0.0721652	0.0200892	0.00032785	209	-0.0803055	0.0229489	0.000571015	209	0.0081403	0.0304996	0.789548	209	0.0154673	0.00569499	0.00660849	-21.4332	-55.245	-5.81905
HTN_essential	Zadj_TS	total_protein	198	0.0928216	0.0272614	0.000661966	225	0.0610658	0.0306703	0.0476971	225	0.0317557	0.0410348	0.439006	225	0.0127376	0.00445949	0.00428636	13.7226	4.1372	36.6044
HTN_essential	Zadj_TS	WHRadjBMI	188	-0.0479101	0.022204	0.0309493	204	-0.0543767	0.0250688	0.031243	204	0.00646663	0.0334882	0.846879	204	-0.0151148	0.00591642	0.0106275	31.5482	2.32447	170.821
IGF1	Zadj_TS	albumin	864	-0.0303982	0.0119459	0.0109383	871	-0.0367306	0.0121931	0.0026669	871	0.0063324	0.0170697	0.710657	871	0.00831015	0.00233313	0.000368314	-27.3376	-107.333	-9.75564
IGF1	Zadj_TS	aneurysm	870	-0.0817712	0.0271603	0.00260657	860	-0.0741061	0.027616	0.00742709	860	-0.00766505	0.038734	0.843132	860	-0.00783456	0.00533981	0.142322	9.58108	-3.34583	35.9621
IGF1	Zadj_TS	AST	868	-0.0378547	0.00867839	1.28905e-05	877	-0.0324095	0.00912945	0.000405763	877	-0.00544519	0.0125961	0.665529	877	-0.00553618	0.00159981	0.000539123	14.6248	5.99951	30.6407
IGF1	Zadj_TS	IHD	821	0.00409812	0.00703291	0.560091	821	0.0101025	0.00717177	0.159318	821	-0.00600439	0.0100447	0.549996	821	-0.00579882	0.00162387	0.000355651	-141.499	-1060.8	1078.51
IGF1	Zadj_TS	CKD	840	0.00335563	0.00462477	0.468097	831	0.00595646	0.00468252	0.203708	831	-0.00260083	0.00658138	0.69271	831	-0.00251126	0.00101319	0.0131913	-74.8372	-681.122	612.232
IGF1	Zadj_TS	FVC	855	0.142266	0.011003	3.06063e-38	872	0.131554	0.0113433	5.10246e-29	872	0.010712	0.0158031	0.497874	872	0.0107542	0.00273561	8.45309e-05	7.55921	3.81743	11.659
IGF1	Zadj_TS	HDL	849	0.0581849	0.0118969	1.00437e-06	856	0.0594243	0.0122939	1.58926e-06	856	-0.0012393	0.0171077	0.942251	856	-0.00272979	0.00155384	0.0789517	-4.69157	-11.7366	0.502112
IGF1	Zadj_TS	KC	829	-0.00935327	0.0038062	0.0139955	822	-0.0100549	0.00392421	0.0105768	822	0.000701588	0.00546686	0.897884	822	0.000719045	0.000713904	0.313838	-7.68764	-44.8964	9.32941
IGF1	Zadj_TS	AD	858	-0.00719511	0.00597059	0.228167	852	-0.00611022	0.00616556	0.321956	852	-0.00108489	0.00858266	0.899411	852	-0.00106078	0.00113789	0.351214	14.743	-144.623	188.53
IGF1	Zadj_TS	menstruation	841	0.0049394	0.0121359	0.684003	832	-0.00122118	0.0124354	0.921796	832	0.00616059	0.0173759	0.722928	832	0.00528436	0.00233417	0.023579	106.984	-667.771	623.663
IGF1	Zadj_TS	OC	860	-0.0149467	0.0107349	0.163818	854	-0.016352	0.0112908	0.147913	854	0.00140529	0.0155795	0.928127	854	0.00250434	0.00166093	0.131608	-16.7551	-171.364	122.251
IGF1	Zadj_TS	PC	652	0.0203628	0.0107301	0.0577337	655	0.0269412	0.0113224	0.0176243	655	-0.0065784	0.0155991	0.673232	655	-0.00724633	0.00241815	0.00272968	-35.5862	-274.975	74.5521
IGF1	Zadj_TS	prox_lifespan	794	-0.0042969	0.0043031	0.318008	791	-0.0062343	0.00451403	0.167641	791	0.0019374	0.00623643	0.75606	791	0.002655	0.00106521	0.0126859	-61.7887	-639.212	533.655
IGF1	Zadj_TS	RA	870	-0.0148071	0.0119299	0.21454	862	-0.0134436	0.012234	0.272134	862	-0.00136355	0.0170878	0.936399	862	-0.00089793	0.00216325	0.67808	6.06418	-101.373	128.288
IGF1	Zadj_TS	SHBG	850	-0.0798156	0.0131158	1.16171e-09	860	-0.0796332	0.013484	5.05544e-09	860	-0.000182411	0.0188107	0.992263	860	-0.0026075	0.00164387	0.112694	3.26691	-0.718878	7.90599
IGF1	Zadj_TS	SLE	785	-0.0121936	0.0209673	0.560866	777	-0.0238142	0.0213569	0.26517	777	0.0116206	0.029929	0.697815	777	0.0118249	0.00392018	0.00255787	-96.9756	-844.72	720.737
IGF1	Zadj_TS	testosterone	870	-0.00761731	0.00891479	0.392852	875	-0.00366867	0.00926255	0.692146	875	-0.00394865	0.0128557	0.758728	875	-0.00454144	0.0016681	0.00647853	59.6199	-494.865	652.433
IGF1	Zadj_TS	total_protein	862	-0.0548626	0.00996195	3.64551e-08	883	-0.0476865	0.0105438	6.94084e-06	883	-0.00717609	0.0145056	0.620804	883	-0.00589392	0.00166921	0.000414041	10.743	4.61716	19.7567
IGF1	Zadj_TS	WHRadjBMI	849	-0.0140278	0.00852732	0.0999621	856	-0.017636	0.00879979	0.0453708	856	0.00360823	0.0122536	0.768405	856	0.00445832	0.00164676	0.00678253	-31.7822	-264.763	137.815
LDL	Zadj_TS	albumin	375	0.0550876	0.0138939	7.3435e-05	385	0.0427649	0.0141663	0.00270776	385	0.0123227	0.0198425	0.534583	385	0.00590136	0.00264709	0.0257887	10.7127	1.46344	26.6746
LDL	Zadj_TS	aneurysm	379	0.212292	0.0326225	7.63886e-11	374	0.227546	0.0343512	1.22632e-10	374	-0.0152532	0.0473734	0.74747	374	-0.0109336	0.0122293	0.371298	-5.15023	-17.6563	6.20171
LDL	Zadj_TS	AST	380	0.00646106	0.0146181	0.658496	394	0.0195015	0.0148426	0.189652	394	-0.0130405	0.0208325	0.531335	394	-0.00789896	0.00269314	0.00335717	-122.255	-820.934	745.528
LDL	Zadj_TS	IHD	334	0.150488	0.012189	5.10659e-35	341	0.171262	0.0112023	1.6824e-40	341	-0.0207742	0.0165548	0.209525	341	-0.0115635	0.002978	0.000103177	-7.68404	-12.0405	-3.78731
LDL	Zadj_TS	CKD	358	-0.0175012	0.00686083	0.0107451	354	-0.0131927	0.00714905	0.065822	354	-0.00430845	0.00990858	0.663693	354	-0.00178998	0.00245098	0.465199	10.2278	-22.6294	64.7571
LDL	Zadj_TS	FVC	382	-0.0164373	0.00965125	0.088545	408	-0.0225704	0.0118111	0.056715	408	0.00613312	0.0152528	0.687612	408	0.00846598	0.00268919	0.00164303	-51.5048	-400.999	203.441
LDL	Zadj_TS	HDL	359	-0.0256939	0.0167343	0.124686	373	-0.0271201	0.0167509	0.106292	373	0.00142622	0.0236776	0.951968	373	-0.0101633	0.00345011	0.00322136	39.5553	-212.797	341.773
LDL	Zadj_TS	IGF1	375	0.0356449	0.0141017	0.0114812	407	0.0245846	0.0153525	0.11008	407	0.0110602	0.020846	0.595719	407	0.00988585	0.00297053	0.000874811	27.7343	9.32714	112.823
LDL	Zadj_TS	KC	341	0.0111306	0.00454739	0.0143772	338	0.00908433	0.00495404	0.0675795	338	0.00204632	0.00672468	0.7609	338	0.00218277	0.00167493	0.192507	19.6105	-12.4305	101.421
LDL	Zadj_TS	AD	378	0.0631557	0.0110847	1.21538e-08	377	0.0625451	0.0117987	1.97062e-07	377	0.00061059	0.0161889	0.969914	377	-0.000395748	0.00334077	0.905703	-0.626623	-11.6023	10.1807
LDL	Zadj_TS	menstruation	375	-0.00813562	0.0154638	0.598814	371	-0.0333999	0.0154209	0.0309603	371	0.0252643	0.0218389	0.247333	371	0.0210676	0.00552167	0.000135939	-258.955	-2092.5	1823.55
LDL	Zadj_TS	OC	374	0.0193841	0.0124309	0.118915	373	0.0076821	0.0134944	0.569511	373	0.011702	0.0183474	0.523603	373	0.0122318	0.00349174	0.000459908	63.1024	-486.004	515.024
LDL	Zadj_TS	PC	305	0.0146232	0.0112135	0.192208	320	0.0231258	0.0134307	0.0860683	320	-0.00850257	0.0174965	0.626996	320	-0.00850257	0.00287231	0.00307451	-58.1444	-584.663	494.769
LDL	Zadj_TS	prox_lifespan	357	-0.0672974	0.00700996	7.97479e-22	355	-0.0762692	0.00680286	3.68738e-25	355	0.00897178	0.00976824	0.358376	355	0.00361029	0.00223915	0.106886	-5.36468	-12.3438	1.00693
LDL	Zadj_TS	RA	383	-0.0149848	0.0171205	0.381435	380	0.0124086	0.01669	0.457655	380	-0.0273934	0.0239095	0.251915	380	-0.0114151	0.00531533	0.0317468	76.1781	-627.873	822.817
LDL	Zadj_TS	SHBG	359	0.0226834	0.0135229	0.0934635	376	0.0301157	0.0143703	0.0367819	376	-0.00743224	0.0197326	0.706436	376	-0.00763795	0.00238855	0.00138514	-33.6719	-299.27	189.486
LDL	Zadj_TS	SLE	307	-0.0124598	0.0273662	0.648893	308	-0.0166691	0.028693	0.561703	308	0.00420931	0.0396509	0.915456	308	0.0047541	0.00475203	0.3171	-38.1553	-306.623	287.94
LDL	Zadj_TS	testosterone	380	-0.00922853	0.00967106	0.339962	394	-0.0019423	0.0106997	0.856046	394	-0.00728623	0.0144226	0.613422	394	-0.00939704	0.00271491	0.000537618	101.826	-919.611	967.722
LDL	Zadj_TS	total_protein	378	0.0694871	0.013618	3.35047e-07	408	0.0849431	0.0142534	5.49564e-09	408	-0.015456	0.0197132	0.433015	408	-0.00950619	0.00243141	9.2391e-05	-13.6805	-25.8082	-6.43301
LDL	Zadj_TS	WHRadjBMI	373	-0.00185336	0.00898768	0.836626	390	-0.00172834	0.0101597	0.865006	390	-0.000125018	0.0135646	0.992646	390	0.00412919	0.00217689	0.0578506	-222.794	-688.587	737.3
lipid	Zadj_TS	albumin	64	0.0377506	0.0381781	0.322759	87	0.0187844	0.0418403	0.654607	87	0.0189662	0.0566408	0.737737	87	0.0189662	0.00674624	0.00493295	50.2408	-529.702	547.375
lipid	Zadj_TS	aneurysm	68	0.517526	0.0707425	2.56174e-13	68	0.551277	0.0823378	5.62016e-09	68	-0.0337508	0.108554	0.755868	68	-0.0337508	0.0432762	0.435454	-6.52156	-23.8835	9.93343
lipid	Zadj_TS	AST	65	0.0833403	0.0408676	0.0414226	88	0.0996078	0.0433862	0.0241176	88	-0.0162675	0.0596031	0.784907	88	-0.0162675	0.00640254	0.0110604	-19.5193	-125.824	-0.354938
lipid	Zadj_TS	IHD	63	0.557691	0.0352409	2.08763e-56	76	0.58079	0.0328871	2.97592e-28	76	-0.0230988	0.0482025	0.631794	76	-0.0230988	0.00709396	0.00112946	-4.14186	-6.74178	-1.6797
lipid	Zadj_TS	CKD	66	0.00836492	0.013464	0.534414	68	0.0301794	0.0150256	0.0486817	68	-0.0218144	0.0201754	0.279591	68	-0.0223045	0.00779518	0.00421888	-266.643	-2315.97	2036.71
lipid	Zadj_TS	FVC	66	-0.055021	0.0206163	0.00761212	98	-0.0739691	0.0359578	0.0423878	98	0.0189481	0.0414487	0.647567	98	0.0189481	0.00670394	0.00470737	-34.4378	-128.273	-9.12199
lipid	Zadj_TS	HDL	60	-0.124182	0.0481127	0.00984953	80	-0.109224	0.04954	0.0304169	80	-0.0149576	0.0690583	0.828525	80	-0.0149576	0.00697324	0.0319525	12.0449	0.558607	49.9383
lipid	Zadj_TS	IGF1	63	0.0375986	0.0457085	0.410751	102	0.024496	0.048199	0.612414	102	0.0131026	0.066426	0.843631	102	0.0131026	0.00609962	0.0317057	34.8486	-344.025	318.49
lipid	Zadj_TS	KC	63	0.0193591	0.010182	0.0572627	65	0.0041624	0.0128154	0.746411	65	0.0151967	0.0163679	0.353177	65	0.0143362	0.00619989	0.0207592	74.0543	-137.73	565.662
lipid	Zadj_TS	AD	66	-0.0582304	0.0206665	0.00483811	70	-0.0515901	0.0256835	0.0485437	70	-0.00664037	0.0329659	0.840361	70	-0.00663857	0.00840212	0.429466	11.4005	-20.3304	61.5908
lipid	Zadj_TS	menstruation	65	-0.00862313	0.0318932	0.786872	66	-0.0489714	0.0337679	0.151877	66	0.0403482	0.0464484	0.385028	66	0.0403482	0.0126478	0.00142204	-467.907	-1972.06	1890.36
lipid	Zadj_TS	OC	65	0.0421837	0.0319904	0.187291	69	0.0156517	0.0378786	0.680775	69	0.0265321	0.04958	0.592555	69	0.0265321	0.00874864	0.00242368	62.8964	-504.162	583
lipid	Zadj_TS	PC	49	-0.0289367	0.0278046	0.298008	64	-0.0106663	0.0479884	0.824835	64	-0.0182703	0.0554615	0.741836	64	-0.0182703	0.0114295	0.109927	63.139	-588.521	620.352
lipid	Zadj_TS	prox_lifespan	66	-0.187483	0.0144188	1.18158e-38	73	-0.222726	0.0151184	2.77781e-23	73	0.0352428	0.0208918	0.0916191	73	0.0349755	0.00887653	8.14048e-05	-18.6553	-28.8302	-9.41218
lipid	Zadj_TS	RA	67	-0.0522551	0.0307683	0.0894435	69	-0.0539103	0.0395738	0.177675	69	0.00165514	0.0501276	0.97366	69	0.00152627	0.0166156	0.926811	-2.92081	-174.304	155.572
lipid	Zadj_TS	SHBG	60	-0.065548	0.0320779	0.0410125	87	-0.0556806	0.0398192	0.16565	87	-0.00986741	0.0511328	0.846978	87	-0.00986741	0.00453191	0.0294567	15.0537	-4.20782	87.5692
lipid	Zadj_TS	SLE	59	-0.0813386	0.0515984	0.114939	61	-0.100515	0.0605188	0.102041	61	0.0191764	0.0795294	0.809459	61	0.0191764	0.0102284	0.0608179	-23.5761	-215.723	114.298
lipid	Zadj_TS	testosterone	65	-0.104583	0.0242358	1.59431e-05	84	-0.0840016	0.0294119	0.00543276	84	-0.0205816	0.0381108	0.589165	84	-0.0205816	0.00668741	0.00208629	19.6796	6.89747	42.3818
lipid	Zadj_TS	total_protein	64	0.111951	0.0295108	0.000148508	105	0.128233	0.0396762	0.00165135	105	-0.0162827	0.0494479	0.741936	105	-0.0162827	0.0051049	0.00142458	-14.5445	-34.8466	-5.31187
lipid	Zadj_TS	WHRadjBMI	61	0.0510271	0.0248083	0.0396999	86	0.0426552	0.0323548	0.190968	86	0.00837191	0.0407711	0.837307	86	0.00850497	0.00551524	0.123052	16.6676	-11.7609	118.615
light_smoker	Zadj_TS	albumin	5	0.131637	0.062904	0.0363785	28	0.0918886	0.158589	0.567297	28	0.0397488	0.170609	0.815775	28	0.0397488	0.0166865	0.0172148	30.1957	0.586293	193.039
light_smoker	Zadj_TS	aneurysm	5	-0.875687	0.397567	0.0276219	5	0.149321	0.8997	0.878737	5	-1.02501	0.983626	0.297379	5	-1.02501	0.876698	0.242335	117.052	-129.627	722.615
light_smoker	Zadj_TS	AST	5	0.107133	0.0519259	0.0390944	28	0.144921	0.144443	0.324958	28	-0.0377884	0.153493	0.805536	28	-0.0377884	0.0144966	0.00914162	-35.2724	-222.524	-2.2902
light_smoker	Zadj_TS	IHD	5	0.128552	0.148105	0.385407	18	0.172646	0.108543	0.131266	18	-0.0440939	0.183621	0.810225	18	-0.0440939	0.0152856	0.00391819	-34.3005	-332.712	340.222
light_smoker	Zadj_TS	CKD	5	-0.0412876	0.0304885	0.175671	7	0.0364655	0.023566	0.182447	7	-0.0777531	0.0385345	0.0436167	7	-0.0795415	0.0210497	0.000157615	192.652	-1547.06	1796.25
light_smoker	Zadj_TS	FVC	5	0.230367	0.0975506	0.0182003	38	0.189395	0.176474	0.290315	38	0.0409725	0.201641	0.838982	38	0.0409725	0.0196654	0.0372075	17.7857	0.252872	89.5913
light_smoker	Zadj_TS	HDL	5	0.00935764	0.0357238	0.793364	25	0.0377453	0.165104	0.821188	25	-0.0283876	0.168924	0.866544	25	-0.0283876	0.0166014	0.0872735	-303.363	-1082.95	1112.19
light_smoker	Zadj_TS	IGF1	5	0.0529337	0.0610658	0.386035	45	0.0209755	0.161999	0.897582	45	0.0319582	0.173126	0.853547	45	0.0319582	0.0143068	0.025498	60.374	-589.586	618.285
light_smoker	Zadj_TS	KC	5	-0.0805647	0.0317966	0.0112847	7	-0.163758	0.035545	0.00580294	7	0.0831937	0.0476913	0.0810862	7	0.0839461	0.0252363	0.000879729	-104.197	-414.596	-34.0538
light_smoker	Zadj_TS	AD	5	0.0449478	0.0626608	0.473177	9	0.0986201	0.142915	0.512376	9	-0.0536722	0.156048	0.730886	9	-0.0536722	0.048347	0.266936	-119.41	-1178.17	1135.58
light_smoker	Zadj_TS	menstruation	5	0.0923346	0.0952936	0.332571	6	-0.0164323	0.0445122	0.730717	6	0.108767	0.105177	0.301074	6	0.108767	0.0274074	7.23212e-05	117.796	-1171.09	1275.31
light_smoker	Zadj_TS	OC	5	-0.0520749	0.0783821	0.506452	9	-0.118644	0.194862	0.561848	9	0.0665688	0.210036	0.751289	9	0.0665688	0.028215	0.0183074	-127.833	-1099.37	1024.59
light_smoker	Zadj_TS	PC	5	0.0880787	0.0520461	0.0905849	20	0.128745	0.211513	0.550337	20	-0.0406666	0.217822	0.851899	20	-0.0406666	0.0313552	0.194643	-46.1708	-428.053	254.141
light_smoker	Zadj_TS	prox_lifespan	5	0.216686	0.0880797	0.0138892	12	0.12331	0.0587193	0.0620789	12	0.0933768	0.105858	0.377727	12	0.0934207	0.0266003	0.000444714	43.1133	15.1628	186.017
light_smoker	Zadj_TS	RA	5	-0.159287	0.102185	0.119039	7	-0.172437	0.246339	0.51515	7	0.0131496	0.266692	0.960675	7	0.0128916	0.101266	0.898699	-8.09331	-404.719	347.525
light_smoker	Zadj_TS	SHBG	5	-0.0205998	0.0964483	0.830871	33	0.000977717	0.168969	0.99542	33	-0.0215775	0.194558	0.911691	33	-0.0215775	0.0127137	0.0896603	104.746	-349.396	353.165
light_smoker	Zadj_TS	SLE	4	-0.023269	0.153039	0.879151	6	-0.0641179	0.439344	0.891028	6	0.0408489	0.465236	0.930034	6	0.0408489	0.0446387	0.360139	-175.551	-522.063	491.824
light_smoker	Zadj_TS	testosterone	5	-0.00170347	0.0605722	0.977564	24	0.0413955	0.132798	0.758191	24	-0.043099	0.14596	0.767781	24	-0.043099	0.0186171	0.0206117	2530.07	-1089.38	1199.43
light_smoker	Zadj_TS	total_protein	5	0.0741869	0.0929027	0.424555	46	0.10863	0.166616	0.517807	46	-0.0344432	0.190767	0.85672	46	-0.0344432	0.0131521	0.00882309	-46.4275	-416.961	414.586
light_smoker	Zadj_TS	WHRadjBMI	5	-0.0375291	0.0702006	0.592928	30	-0.0615334	0.136693	0.656062	30	0.0240043	0.153665	0.875866	30	0.0246545	0.0171077	0.149547	-65.6943	-568.089	470.733
depression	Zadj_TS	albumin	62	-0.0386697	0.0398697	0.332095	84	0.00117645	0.0695849	0.986552	84	-0.0398462	0.0801976	0.619295	84	-0.0398462	0.0118206	0.000749227	103.042	-942.052	978.035
depression	Zadj_TS	aneurysm	61	0.371905	0.156316	0.017351	61	0.359815	0.162447	0.0306364	61	0.0120905	0.225442	0.95723	61	0.0120905	0.0817196	0.882382	3.25095	-63.6324	77.1569
depression	Zadj_TS	AST	62	0.0094987	0.0374581	0.799819	86	-0.0251014	0.0672816	0.710029	86	0.0346001	0.077006	0.653203	86	0.0346001	0.0102353	0.0007236	364.262	-1214.36	1275.35
depression	Zadj_TS	IHD	63	0.209246	0.0295904	1.53372e-12	75	0.169932	0.0368831	1.69121e-05	75	0.0393137	0.0472859	0.405745	75	0.0393137	0.00996386	7.95885e-05	18.7883	9.27412	31.4571
depression	Zadj_TS	CKD	63	0.0451887	0.0224479	0.0441092	65	0.00832038	0.0282791	0.769554	65	0.0368684	0.0361056	0.307195	65	0.0357051	0.0133817	0.00762577	79.0132	2.13582	552.912
depression	Zadj_TS	FVC	61	-0.23235	0.0516329	6.79424e-06	93	-0.197615	0.0884896	0.0279876	93	-0.0347346	0.102452	0.734584	93	-0.0347346	0.0133703	0.00937947	14.9493	3.65935	32.8343
depression	Zadj_TS	HDL	62	-0.156706	0.0480599	0.00111164	81	-0.186697	0.0725596	0.0119535	81	0.0299914	0.0870325	0.730395	81	0.0299914	0.0108286	0.00561174	-19.1387	-53.8115	-5.32143
depression	Zadj_TS	IGF1	62	-0.109599	0.0432479	0.0112705	100	-0.0831177	0.0830511	0.319387	100	-0.026481	0.0936369	0.777326	100	-0.026481	0.00965267	0.0060809	24.1618	5.44156	101.245
depression	Zadj_TS	KC	62	0.0275962	0.0219121	0.207883	64	0.0679589	0.0251767	0.00894387	64	-0.0403626	0.0333767	0.226545	64	-0.0393119	0.0134215	0.00340024	-142.454	-1517.1	1210.56
depression	Zadj_TS	AD	63	-0.0249186	0.0303927	0.412281	66	-0.0424595	0.0453702	0.35287	66	0.017541	0.0546093	0.748052	66	0.0175429	0.0168426	0.297606	-70.4008	-790.875	759.125
depression	Zadj_TS	menstruation	61	0.184286	0.0838631	0.0279876	62	0.269983	0.0885638	0.00341898	62	-0.0856971	0.12197	0.482298	62	-0.0856971	0.0284719	0.00261344	-46.5023	-259.153	-10.3611
depression	Zadj_TS	OC	62	0.0656549	0.0555341	0.237109	66	0.127745	0.0674589	0.0627916	66	-0.0620896	0.087377	0.477336	66	-0.0620896	0.0171847	0.000302596	-94.5697	-964.496	852.256
depression	Zadj_TS	PC	54	-0.00907196	0.0580052	0.875718	69	-0.0510165	0.100863	0.614658	69	0.0419446	0.116353	0.718478	69	0.0419446	0.0207929	0.0436694	-462.354	-1165.08	1102.56
depression	Zadj_TS	prox_lifespan	59	-0.088053	0.0243358	0.000296598	66	-0.00574311	0.0273073	0.834091	66	-0.0823099	0.0365776	0.024431	66	-0.0810692	0.0184009	1.05436e-05	92.0686	44.7248	217.21
depression	Zadj_TS	RA	61	0.133912	0.0577735	0.0204557	63	0.136258	0.075918	0.0776398	63	-0.00234562	0.0954008	0.980384	63	-0.0023741	0.0294558	0.935761	-1.77288	-82.8201	67.6048
depression	Zadj_TS	SHBG	62	-0.0830987	0.0377271	0.027621	87	-0.108246	0.0720628	0.136774	87	0.0251476	0.0813411	0.757198	87	0.0251476	0.00855852	0.00329999	-30.2624	-156.521	-5.92574
depression	Zadj_TS	SLE	61	0.0790874	0.105235	0.452331	63	0.111943	0.129313	0.390061	63	-0.0328558	0.166722	0.843773	63	-0.0328558	0.0182605	0.0719737	-41.5436	-379.155	337.025
depression	Zadj_TS	testosterone	62	0.00205609	0.0301732	0.945672	78	-0.0335682	0.0548836	0.542612	78	0.0356242	0.0626309	0.569494	78	0.0356242	0.0125981	0.00468758	1732.62	-1836.96	1765.65
depression	Zadj_TS	total_protein	62	-0.0400769	0.0369452	0.278026	101	-0.0703814	0.0835352	0.401519	101	0.0303045	0.0913405	0.740059	101	0.0303045	0.00948986	0.00140631	-75.6158	-761.717	731.542
depression	Zadj_TS	WHRadjBMI	62	0.084061	0.0399478	0.0353548	87	0.108701	0.0633201	0.0896771	87	-0.0246402	0.0748683	0.742069	87	-0.0239872	0.0112566	0.0330929	-28.5355	-176.749	2.79165
smoking_cessation	Zadj_TS	albumin	9	-0.128338	0.102005	0.208336	30	-0.042668	0.19347	0.82705	30	-0.0856696	0.218713	0.695281	30	-0.0861754	0.0536336	0.108111	67.1475	-546.476	716.787
smoking_cessation	Zadj_TS	aneurysm	9	0.401072	0.303694	0.18662	8	-0.285803	0.525829	0.606355	8	0.686875	0.607228	0.257986	8	1.03285	0.975339	0.289617	257.522	-2328.48	2964.4
smoking_cessation	Zadj_TS	AST	9	-0.179258	0.04307	3.15446e-05	32	-0.212584	0.182708	0.253791	32	0.0333257	0.187716	0.85909	32	0.076645	0.0474094	0.105951	-42.7568	-118.382	8.01455
smoking_cessation	Zadj_TS	IHD	9	0.149427	0.055553	0.00714928	21	0.0845287	0.0982029	0.400104	21	0.0648984	0.112827	0.565154	21	0.0893684	0.0509464	0.0794025	59.8073	-7.4688	241.791
smoking_cessation	Zadj_TS	CKD	9	0.000636874	0.0399394	0.987277	11	-0.0722508	0.0436497	0.13226	11	0.0728877	0.0591646	0.217969	11	0.134586	0.0756512	0.075234	21132.3	-5669.1	5567.9
smoking_cessation	Zadj_TS	FVC	9	-0.169217	0.13035	0.194227	41	-0.0952201	0.232231	0.684033	41	-0.0739971	0.266313	0.781121	41	-0.0778913	0.0563483	0.166874	46.0304	-359.041	495.428
smoking_cessation	Zadj_TS	HDL	9	-0.0518054	0.104966	0.621626	27	-0.0522956	0.20936	0.804792	27	0.000490174	0.234199	0.99833	27	0.0573735	0.0450802	0.203125	-110.748	-773.651	903.97
smoking_cessation	Zadj_TS	IGF1	9	0.09502	0.128869	0.460918	47	0.14835	0.21737	0.498436	47	-0.0533298	0.252699	0.832856	47	-0.0611333	0.0426774	0.152015	-64.3373	-608.294	562.608
smoking_cessation	Zadj_TS	KC	9	-0.00328494	0.0432758	0.939493	10	0.0868035	0.05711	0.167015	10	-0.0900884	0.0716544	0.208658	10	-0.154204	0.0930455	0.09746	4694.27	-5483.94	5539.3
smoking_cessation	Zadj_TS	AD	9	-0.0233387	0.0667347	0.726547	12	-0.0682705	0.161989	0.68234	12	0.0449319	0.175197	0.797591	12	0.101975	0.10144	0.314766	-436.936	-2624.96	2550.57
smoking_cessation	Zadj_TS	menstruation	9	0.0855023	0.151051	0.571361	9	0.194589	0.152663	0.243118	9	-0.109087	0.214761	0.611493	9	-0.21881	0.128235	0.0879491	-255.911	-1799.07	2113.97
smoking_cessation	Zadj_TS	OC	9	-0.0563558	0.100602	0.575354	12	0.0379883	0.226579	0.870193	12	-0.0943441	0.247909	0.70353	12	-0.128573	0.082103	0.117349	228.145	-1790.2	1933.38
smoking_cessation	Zadj_TS	PC	6	-0.0205818	0.0835571	0.805434	21	-0.0700248	0.317184	0.827626	21	0.049443	0.328005	0.880182	21	0.049443	0.0388244	0.202839	-240.227	-994.556	1014.95
smoking_cessation	Zadj_TS	prox_lifespan	9	-0.173834	0.0893317	0.0516615	15	-0.0560301	0.0673397	0.420402	15	-0.117804	0.111869	0.292318	15	-0.187571	0.10485	0.0736243	107.902	-146.485	690.069
smoking_cessation	Zadj_TS	RA	9	0.218828	0.118473	0.0647379	10	0.22334	0.27911	0.446711	10	-0.00451233	0.303214	0.988127	10	-0.000978813	0.176212	0.995568	-0.447297	-387.798	426.046
smoking_cessation	Zadj_TS	SHBG	9	-0.0416275	0.0723486	0.565038	36	-0.0616619	0.212109	0.77304	36	0.0200344	0.224108	0.928767	36	0.0405493	0.030772	0.187593	-97.4098	-878.801	737.473
smoking_cessation	Zadj_TS	SLE	9	-0.0649269	0.178831	0.716558	10	-0.0619241	0.40321	0.881746	10	-0.00300273	0.441088	0.994568	10	-0.0769203	0.0780515	0.324375	118.472	-762.215	692.808
smoking_cessation	Zadj_TS	testosterone	9	0.0151731	0.0862526	0.860361	25	-0.0461501	0.170707	0.789305	25	0.0613232	0.19126	0.748493	25	0.0698883	0.0516523	0.176038	460.607	-1192.71	1326.51
smoking_cessation	Zadj_TS	total_protein	9	-0.137288	0.0449484	0.00225546	49	-0.192477	0.214067	0.373159	49	0.0551886	0.218735	0.800803	49	0.0680593	0.0424926	0.109228	-49.574	-178.661	10.1808
smoking_cessation	Zadj_TS	WHRadjBMI	9	-0.00901164	0.0727868	0.901467	35	0.0209968	0.175684	0.905593	35	-0.0300085	0.190166	0.874613	35	-0.0438864	0.0402917	0.276059	486.997	-998.633	1007.84
urate	Zadj_TS	albumin	669	0.0312352	0.00949977	0.00100902	678	0.0451214	0.00965441	3.57218e-06	678	-0.0138861	0.0135445	0.305258	678	-0.0102445	0.00246848	3.32294e-05	-32.7979	-87.3685	-14.9888
urate	Zadj_TS	aneurysm	672	0.0374327	0.0254439	0.141241	662	0.015568	0.0271643	0.566769	662	0.0218647	0.0372195	0.5569	662	0.0184602	0.00977576	0.0589765	49.3158	-336.147	445.893
urate	Zadj_TS	AST	672	0.0465728	0.00812595	9.96282e-09	678	0.0379015	0.00851912	1.00872e-05	678	0.0086713	0.0117731	0.461406	678	0.00566925	0.00190355	0.00289899	12.1729	4.16432	23.3857
urate	Zadj_TS	IHD	530	0.0547844	0.00763857	7.38695e-13	532	0.0416722	0.00758969	6.22099e-08	532	0.0131122	0.0107681	0.223341	532	0.00831465	0.00202557	4.04589e-05	15.177	7.74164	25.058
urate	Zadj_TS	CKD	579	0.0344195	0.00607843	1.49136e-08	570	0.0313174	0.00644408	1.52175e-06	570	0.003102	0.00885852	0.72621	570	0.00154476	0.00221926	0.486386	4.48803	-8.33776	18.504
urate	Zadj_TS	FVC	673	-0.0305209	0.00790507	0.000112959	692	-0.0224441	0.00908607	0.0137458	692	-0.00807676	0.0120435	0.502456	692	-0.0109516	0.00246453	8.84278e-06	35.8824	17.7907	79.3877
urate	Zadj_TS	HDL	666	-0.0958689	0.00947669	4.67859e-24	673	-0.0973218	0.00966036	2.52294e-22	673	0.00145287	0.0135326	0.914503	673	0.00887196	0.00240377	0.000223504	-9.25427	-14.9188	-4.34496
urate	Zadj_TS	IGF1	671	-0.00709693	0.0100387	0.479594	697	0.0017845	0.0109686	0.870808	697	-0.00888143	0.0148689	0.550298	697	-0.00714411	0.00233817	0.00224736	100.665	-916.109	918.294
urate	Zadj_TS	KC	544	-0.00617527	0.00417464	0.139078	535	-0.00521003	0.00443757	0.240891	535	-0.000965242	0.0060926	0.874119	535	0.00016052	0.00147065	0.913085	-2.59939	-165.06	140.833
urate	Zadj_TS	AD	664	-0.0101846	0.00510401	0.0459979	659	-0.011404	0.00565428	0.0441134	659	0.00121945	0.0076172	0.872809	659	0.00239372	0.00184803	0.195224	-23.5033	-164.412	37.3107
urate	Zadj_TS	menstruation	654	0.0448467	0.0113346	7.60134e-05	645	0.0672105	0.0117699	1.72337e-08	645	-0.0223638	0.0163402	0.171114	645	-0.0157042	0.00405948	0.000109497	-35.0175	-77.8784	-15.6848
urate	Zadj_TS	OC	654	-0.00743073	0.00939638	0.429056	648	0.00483038	0.0101838	0.635433	648	-0.0122611	0.0138565	0.376229	648	-0.011431	0.00297	0.000118688	153.834	-1414.47	1571.63
urate	Zadj_TS	PC	555	-0.00515725	0.00807196	0.522882	564	-0.011173	0.00943541	0.236851	564	0.00601577	0.0124171	0.628048	564	0.00427504	0.00231807	0.0651508	-82.8938	-712.705	705.139
urate	Zadj_TS	prox_lifespan	560	-0.0255842	0.00432764	3.38354e-09	553	-0.0191307	0.00434475	1.28185e-05	553	-0.00645354	0.00613232	0.292625	553	-0.00402407	0.00158411	0.0110769	15.7287	3.63234	31.2023
urate	Zadj_TS	RA	676	-0.0116435	0.0126258	0.356427	668	-0.034564	0.0126915	0.00663055	668	0.0229205	0.0179021	0.200431	668	0.0133514	0.00439759	0.00239691	-114.668	-1142.8	1064.3
urate	Zadj_TS	SHBG	653	-0.0845227	0.0101832	1.03952e-16	668	-0.0948744	0.0108855	2.28589e-17	668	0.0103517	0.0149061	0.487394	668	0.00854684	0.00235502	0.000284307	-10.1119	-16.8362	-4.61311
urate	Zadj_TS	SLE	485	-0.0613505	0.0214308	0.00420012	481	-0.0602991	0.0217634	0.0058116	481	-0.00105141	0.0305438	0.97254	481	-0.00916604	0.00424675	0.0308992	14.9405	1.26096	53.8919
urate	Zadj_TS	testosterone	672	-0.0305268	0.00757772	5.61361e-05	681	-0.0384763	0.00827434	3.98836e-06	681	0.00794955	0.0112199	0.478622	681	0.00747564	0.00229481	0.00112346	-24.4888	-55.1399	-9.20693
urate	Zadj_TS	total_protein	674	0.0524904	0.00793943	3.80832e-11	697	0.041447	0.00878807	2.90385e-06	697	0.0110434	0.0118433	0.351102	697	0.00739821	0.00175743	2.55728e-05	14.0944	7.29626	23.6037
urate	Zadj_TS	WHRadjBMI	652	0.0224484	0.0069148	0.00116865	665	0.0246732	0.00760065	0.00122849	665	-0.00222479	0.0102754	0.828586	665	-0.00541354	0.00204373	0.00807645	-24.1155	-70.8411	-6.15826
urate	CRP	Zadj_TS	677	-0.0420491	0.00490042	9.42855e-18	674	-0.036041	0.00568144	4.1224e-10	674	-0.0060081	0.00750286	0.423262	674	-0.0145729	0.0037163	8.80499e-05	34.6569	17.058	55.606
